# Menopause in the All of Us Research Program: A Descriptive Summary of Electronic Health Record and Survey Response across Sociodemographic Characteristics

**DOI:** 10.64898/2026.04.17.26351129

**Authors:** Jack W. Staples, Samantha L. White, Adam Giacalone, Nikita Pozdeyev, Mary D. Sammel, Barbara E. Stranger, Celina I. Valencia, Nanette Santoro, Audrey E. Hendricks

## Abstract

**Objective:** Menopause is a significant physiological transition with implications for health outcomes (e.g., cardiometabolic), yet gaps remain in understanding the menopause transition, including how menopause timing and type influence health outcomes. Large-scale cohort studies in midlife (age∼40-60) females, including the All of Us Research Program (AoURP), provide opportunities to study menopause across diverse populations and data modalities. We characterized menopause-related data in AoURP, focusing on age distributions and concordance between EHR diagnosis codes and self-reported survey responses.

**Methods:** We analyzed menopause-related survey, EHR diagnostic code, and genomic data among ∼396,000 participants in AoURP with female sex. We summarized menopause data across modalities, overlap between survey, EHR, and genomic data, and age distributions overall and across sociodemographic characteristics.

**Results:** Among ∼396,000 females, surveys captured ∼193,000 menopause observations, nearly seven times more than structured EHR diagnoses (∼28,000), suggesting under-ascertainement in EHR data. Nearly all females (∼99%) with an EHR menopause diagnosis also reported menopause in the survey. Approximately 22,000 participants had intersected EHR, survey, and genomic menopause-related data. Survey-based age patterns matched expectations, with participants <40 years predominantly reporting pre-menopausal status and those >60 years predominantly reporting post-menopausal status. A small subset (N≈1,700; 4%) (age>70 years) reported no menopause, suggesting response or recall bias. EHR menopause codes were concentrated after age>45 years, with a notable spike at age 65. Modest differences in survey-based menopause age distributions were observed by sociodemographic characteristics (e.g., race, ancestry).

**Conclusions:** These findings inform sampling strategies, power calculations, phenotype definition, and study design for menopause research using AoURP.

## Supplemental Digital Content 2.xlsx for "Menopause in the All of Us Research Program: A Descriptive Summary of Electronic Health Record and Survey Response across Sociodemographic Characteristics"

### Sheet: Version8
Supplementary Table S4. Sample sizes of all unique combinations of menopause EHR diagnostic codes, survey responses, and menopause age transition groups (AoURP v8).
EHR diagnostic codes include: Menopause present (SNOMED 289903006), Premature menopause (SNOMED 373717006), Primary ovarian failure (SNOMED 65846009), Premature ovarian failure (SNOMED 237788002), Menopause ovarian failure (SNOMED 237138004), Abnormal vasomotor function (SNOMED 70670009); Survey responses include: Menstrual stopped [“yes none”, “yes but hormone”, “periods have not stopped”, “not sure”], Menstrual stopped reason [“natural menopause”, “surgery”, “medication therapy”, “endometrial ablation”, “other”, “not sure”, "prefer not to answer", "skip"], Hysterectomy [“yes”, “no”, “not sure”, "no matching concept", "prefer not to answer", "skip"], Ovary removal [“yes both”, “yes/partial (sectioned)”, “yes unsure”, “no”, “not sure”, "prefer not to answer", "skip"]; Menopause age transition groups include: Pre-menopause (age < 40 years), Peri-menopause (age 40–60 years), Post-menopause (age > 60 years); Participant counts ≤ 20 are obscured and reported as “N ≤ 20” in accordance with AoURP Data Dissemination Policy.
		overall health, women's health survey question and response				EHR SNOMED diagnostic code (code present = 1, code NOT present = 0)
N	age (menopause transition)	"menstrual stopped?"	"menstrual stopped reason?"	"hysterectomy history?"	"ovary removal history?"	menopause present (289903006)	premature menopause (373717006)	primary ovarian failure (65846009)	premature ovarian failure (237788002)	menopause ovarian failure (237138004)	abnormal vasomotor function (70670009)
100535	pre (age < 40)	Periods Haven't Stopped	No Response	No Response	No Response	0	0	0	0	0	0
45895	peri (age 40-60)	Periods Haven't Stopped	No Response	No Response	No Response	0	0	0	0	0	0
43940	post (age > 60)	Yes None	Natural Menopause	No	No	0	0	0	0	0	0
32760	peri (age 40-60)	Yes None	Natural Menopause	No	No	0	0	0	0	0	0
11580	post (age > 60)	Yes None	Surgery	Yes	Yes Both	0	0	0	0	0	0
10895	peri (age 40-60)	Yes None	Surgery	Yes	No	0	0	0	0	0	0
9565	post (age > 60)	Yes None	Natural Menopause	No	No	1	0	0	0	0	0
8760	peri (age 40-60)	Yes None	Surgery	Yes	Yes Both	0	0	0	0	0	0
6625	post (age > 60)	Yes None	Surgery	Yes	No	0	0	0	0	0	0
4680	peri (age 40-60)	Not Sure	No Response	No	No	0	0	0	0	0	0
3690	peri (age 40-60)	Yes None	Surgery	Yes	Yes Sectioned/partial	0	0	0	0	0	0
3575	pre (age < 40)	Not Sure	No Response	No	No	0	0	0	0	0	0
3125	peri (age 40-60)	Yes None	Endometrial Ablation	No	No	0	0	0	0	0	0
2980	post (age > 60)	Yes None	Natural Menopause	Yes	Yes Both	0	0	0	0	0	0
2890	peri (age 40-60)	Yes None	Natural Menopause	No	No	1	0	0	0	0	0
2615	post (age > 60)	Yes None	Surgery	Yes	Yes Sectioned/partial	0	0	0	0	0	0
2465	post (age > 60)	Yes None	Surgery	Yes	Yes Both	1	0	0	0	0	0
2300	pre (age < 40)	Yes None	Other	No	No	0	0	0	0	0	0
2070	peri (age 40-60)	Yes None	Medication Therapy	No	No	0	0	0	0	0	0
1975	post (age > 60)	Yes None	Natural Menopause	No	Yes Sectioned/partial	0	0	0	0	0	0
1905	post (age > 60)	Periods Haven't Stopped	No Response	No Response	No Response	0	0	0	0	0	0
1725	peri (age 40-60)	Yes None	Other	No	No	0	0	0	0	0	0
1660	pre (age < 40)	Yes None	Medication Therapy	No	No	0	0	0	0	0	0
1570	pre (age < 40)	Yes None	Surgery	Yes	No	0	0	0	0	0	0
1470	peri (age 40-60)	Yes None	Not Sure	No	No	0	0	0	0	0	0
1470	post (age > 60)	Yes None	Natural Menopause	Yes	No	0	0	0	0	0	0
1350	post (age > 60)	Yes None	Surgery	Yes	No	1	0	0	0	0	0
1195	peri (age 40-60)	Yes None	Natural Menopause	No	Yes Sectioned/partial	0	0	0	0	0	0
1065	pre (age < 40)	Yes But Hormone	Other	No	No	0	0	0	0	0	0
980	post (age > 60)	Yes None	Natural Menopause	No	No	0	0	1	0	0	0
960	post (age > 60)	Yes None	Medication Therapy	No	No	0	0	0	0	0	0
865	post (age > 60)	Yes None	Natural Menopause	No	No	1	0	1	0	0	0
745	post (age > 60)	Yes None	Endometrial Ablation	No	No	0	0	0	0	0	0
730	post (age > 60)	Yes None	Surgery	Yes	Not Sure	0	0	0	0	0	0
730	peri (age 40-60)	Periods Haven't Stopped	No Response	No Response	No Response	1	0	0	0	0	0
710	pre (age < 40)	Yes None	Surgery	Yes	Yes Both	0	0	0	0	0	0
705	peri (age 40-60)	Yes None	Surgery	Yes	Not Sure	0	0	0	0	0	0
680	post (age > 60)	Yes None	Natural Menopause	Yes	Yes Both	1	0	0	0	0	0
645	pre (age < 40)	Yes But Hormone	Medication Therapy	No	No	0	0	0	0	0	0
635	peri (age 40-60)	Yes None	Surgery	Yes	Yes Both	1	0	0	0	0	0
560	peri (age 40-60)	Yes None	Surgery	Yes	No	1	0	0	0	0	0
540	pre (age < 40)	Yes None	Not Sure	No	No	0	0	0	0	0	0
535	post (age > 60)	Yes None	Natural Menopause	No	Yes Both	0	0	0	0	0	0
520	post (age > 60)	Yes None	Other	No	No	0	0	0	0	0	0
495	post (age > 60)	Yes None	Surgery	Yes	Yes Sectioned/partial	1	0	0	0	0	0
480	peri (age 40-60)	Yes None	Natural Menopause	Yes	No	0	0	0	0	0	0
465	peri (age 40-60)	Yes None	Surgery	No	Yes Both	0	0	0	0	0	0
440	post (age > 60)	Yes None	Natural Menopause	No	Yes Sectioned/partial	1	0	0	0	0	0
435	peri (age 40-60)	Yes None	Natural Menopause	Yes	Yes Both	0	0	0	0	0	0
435	post (age > 60)	Yes None	Natural Menopause	Yes	Yes Sectioned/partial	0	0	0	0	0	0
415	pre (age < 40)	Yes None	Surgery	Yes	Yes Sectioned/partial	0	0	0	0	0	0
385	post (age > 60)	Yes None	Not Sure	No	No	0	0	0	0	0	0
355	peri (age 40-60)	Yes But Hormone	Natural Menopause	No	No	0	0	0	0	0	0
335	peri (age 40-60)	Yes None	Surgery	Yes	Yes Unsure	0	0	0	0	0	0
320	post (age > 60)	Yes None	Natural Menopause	Yes	No	1	0	0	0	0	0
310	post (age > 60)	Yes None	Surgery	Yes	Yes Unsure	0	0	0	0	0	0
305	pre (age < 40)	Yes But Hormone	Not Sure	No	No	0	0	0	0	0	0
290	post (age > 60)	Periods Haven't Stopped	No Response	No Response	No Response	1	0	0	0	0	0
275	pre (age < 40)	Yes None	Endometrial Ablation	No	No	0	0	0	0	0	0
260	post (age > 60)	Yes None	Surgery	No	Yes Both	0	0	0	0	0	0
255	peri (age 40-60)	Yes None	Surgery	No	No	0	0	0	0	0	0
255	post (age > 60)	Yes None	Natural Menopause	Yes	Not Sure	0	0	0	0	0	0
250	peri (age 40-60)	Yes None	Endometrial Ablation	No	No	1	0	0	0	0	0
250	post (age > 60)	Yes None	Medication Therapy	No	No	1	0	0	0	0	0
245	post (age > 60)	Yes None	Natural Menopause	No	Skip	0	0	0	0	0	0
240	peri (age 40-60)	Yes But Hormone	Other	No	No	0	0	0	0	0	0
240	peri (age 40-60)	Yes None	Medication Therapy	No	No	1	0	0	0	0	0
235	post (age > 60)	Yes None	Surgery	Yes	Yes Both	0	0	1	0	0	0
235	post (age > 60)	Yes None	Natural Menopause	Skip	No	0	0	0	0	0	0
235	peri (age 40-60)	Yes None	Surgery	Yes	Yes Sectioned/partial	1	0	0	0	0	0
215	post (age > 60)	Yes None	Skip	No	No	0	0	0	0	0	0
210	peri (age 40-60)	Yes None	Skip	No	No	0	0	0	0	0	0
205	peri (age 40-60)	Yes None	Prefer Not To Answer	No	No	0	0	0	0	0	0
200	post (age > 60)	Yes None	Surgery	Yes	Skip	0	0	0	0	0	0
200	peri (age 40-60)	Not Sure	No Response	No	No	1	0	0	0	0	0
200	peri (age 40-60)	Yes None	Natural Menopause	No	No	0	0	1	0	0	0
190	peri (age 40-60)	Yes None	Endometrial Ablation	No	Yes Sectioned/partial	0	0	0	0	0	0
185	peri (age 40-60)	Not Sure	No Response	No	Yes Sectioned/partial	0	0	0	0	0	0
185	peri (age 40-60)	Yes But Hormone	Medication Therapy	No	No	0	0	0	0	0	0
170	post (age > 60)	Yes None	Surgery	Yes	Not Sure	1	0	0	0	0	0
170	post (age > 60)	Yes None	Endometrial Ablation	No	No	1	0	0	0	0	0
165	peri (age 40-60)	Yes None	Natural Menopause	No	No	1	0	1	0	0	0
165	peri (age 40-60)	Yes None	Surgery	Yes	Skip	0	0	0	0	0	0
160	peri (age 40-60)	Yes None	Natural Menopause	No	Skip	0	0	0	0	0	0
160	peri (age 40-60)	Not Sure	No Response	Yes	No	0	0	0	0	0	0
160	peri (age 40-60)	Yes None	Natural Menopause	Skip	No	0	0	0	0	0	0
160	pre (age < 40)	Yes None	Natural Menopause	No	No	0	0	0	0	0	0
155	post (age > 60)	Yes None	Surgery	Yes	Yes Both	1	0	1	0	0	0
155	peri (age 40-60)	Yes None	Natural Menopause	Yes	Yes Sectioned/partial	0	0	0	0	0	0
150	post (age > 60)	Yes None	Natural Menopause	No	Yes Both	1	0	0	0	0	0
150	post (age > 60)	Yes None	Medication Therapy	Yes	Yes Both	0	0	0	0	0	0
140	pre (age < 40)	Yes None	Prefer Not To Answer	No	No	0	0	0	0	0	0
135	post (age > 60)	Yes None	Surgery	Yes	No	0	0	1	0	0	0
130	post (age > 60)	Yes None	Surgery	Yes	No	1	0	1	0	0	0
130	peri (age 40-60)	Yes None	Natural Menopause	No	Yes Both	0	0	0	0	0	0
125	peri (age 40-60)	Yes None	Surgery	No	Yes Sectioned/partial	0	0	0	0	0	0
120	peri (age 40-60)	Yes None	Natural Menopause	No	Yes Sectioned/partial	1	0	0	0	0	0
120	peri (age 40-60)	Yes None	Natural Menopause	No	No	0	1	0	0	0	0
120	peri (age 40-60)	Yes None	Endometrial Ablation	Yes	No	0	0	0	0	0	0
115	peri (age 40-60)	Yes None	Medication Therapy	Yes	Yes Both	0	0	0	0	0	0
115	pre (age < 40)	Periods Haven't Stopped	No Response	No Response	No Response	0	0	1	0	0	0
110	post (age > 60)	Yes None	Other	No	No	1	0	0	0	0	0
110	post (age > 60)	Yes None	Natural Menopause	No	Not Sure	0	0	0	0	0	0
110	post (age > 60)	Yes None	Surgery	No	No	0	0	0	0	0	0
110	peri (age 40-60)	Yes But Hormone	Not Sure	No	No	0	0	0	0	0	0
105	post (age > 60)	Yes But Hormone	Natural Menopause	No	No	0	0	0	0	0	0
105	peri (age 40-60)	Periods Haven't Stopped	No Response	No Response	No Response	0	0	1	0	0	0
100	peri (age 40-60)	Yes None	Other	No	No	1	0	0	0	0	0
100	post (age > 60)	Yes None	Surgery	No Matching Concept	Yes Both	0	0	0	0	0	0
100	peri (age 40-60)	Yes None	Other	No	Yes Sectioned/partial	0	0	0	0	0	0
95	post (age > 60)	Yes None	Surgery	No	Yes Sectioned/partial	0	0	0	0	0	0
95	post (age > 60)	Not Sure	No Response	No	No	0	0	0	0	0	0
95	pre (age < 40)	Yes But Hormone	Prefer Not To Answer	No	No	0	0	0	0	0	0
90	peri (age 40-60)	Yes None	Surgery	Yes	Yes Both	0	1	0	0	0	0
90	peri (age 40-60)	Yes None	Surgery	No Matching Concept	No	0	0	0	0	0	0
90	peri (age 40-60)	Yes None	Not Sure	No	No	1	0	0	0	0	0
90	post (age > 60)	Yes None	Not Sure	No	No	1	0	0	0	0	0
85	post (age > 60)	Yes None	Skip	Skip	Skip	0	0	0	0	0	0
80	post (age > 60)	Yes None	Prefer Not To Answer	No	No	0	0	0	0	0	0
80	peri (age 40-60)	Yes None	Natural Menopause	No	Not Sure	0	0	0	0	0	0
75	peri (age 40-60)	Yes None	Not Sure	No	Yes Sectioned/partial	0	0	0	0	0	0
75	post (age > 60)	Yes None	Natural Menopause	Yes	Yes Unsure	0	0	0	0	0	0
75	post (age > 60)	Yes None	Natural Menopause	No	No	0	1	0	0	0	0
75	peri (age 40-60)	Yes None	Medication Therapy	No	Yes Sectioned/partial	0	0	0	0	0	0
75	peri (age 40-60)	Yes None	Surgery	Yes	Yes Both	0	0	1	0	0	0
70	post (age > 60)	Yes None	Natural Menopause	No	No	1	1	0	0	0	0
70	peri (age 40-60)	Yes None	Endometrial Ablation	Yes	Yes Both	0	0	0	0	0	0
70	post (age > 60)	Yes None	Natural Menopause	Yes	Not Sure	1	0	0	0	0	0
70	post (age > 60)	Yes None	Surgery	Skip	Yes Both	0	0	0	0	0	0
65	post (age > 60)	Yes None	Natural Menopause	Yes	Yes Sectioned/partial	1	0	0	0	0	0
65	post (age > 60)	Yes None	Natural Menopause	Yes	Yes Both	0	0	1	0	0	0
65	post (age > 60)	Yes None	Surgery	Yes	Yes Sectioned/partial	0	0	1	0	0	0
65	peri (age 40-60)	Yes None	Surgery	Yes	Prefer Not To Answer	0	0	0	0	0	0
65	post (age > 60)	Yes None	Skip	Yes	Yes Both	0	0	0	0	0	0
60	pre (age < 40)	Yes But Hormone	Natural Menopause	No	No	0	0	0	0	0	0
60	pre (age < 40)	Yes None	Surgery	No	Yes Both	0	0	0	0	0	0
60	post (age > 60)	Yes None	Natural Menopause	Yes	Skip	0	0	0	0	0	0
60	peri (age 40-60)	Yes None	Medication Therapy	No	Yes Both	0	0	0	0	0	0
60	peri (age 40-60)	Yes None	Surgery	No	Yes Both	1	0	0	0	0	0
60	peri (age 40-60)	Yes But Hormone	Prefer Not To Answer	No	No	0	0	0	0	0	0
60	post (age > 60)	Yes None	Endometrial Ablation	Yes	No	0	0	0	0	0	0
60	pre (age < 40)	Yes None	Skip	No	No	0	0	0	0	0	0
60	pre (age < 40)	Yes None	Surgery	Yes	Not Sure	0	0	0	0	0	0
60	peri (age 40-60)	Periods Haven't Stopped	No Response	No Response	No Response	0	1	0	0	0	0
55	post (age > 60)	Yes None	Skip	No	No	1	0	0	0	0	0
55	pre (age < 40)	Periods Haven't Stopped	No Response	No Response	No Response	1	0	0	0	0	0
55	peri (age 40-60)	Yes None	Other	Yes	No	0	0	0	0	0	0
55	peri (age 40-60)	Yes None	Surgery	Yes	No	0	0	1	0	0	0
55	peri (age 40-60)	Yes None	Surgery	Yes	Yes Both	1	0	1	0	0	0
55	post (age > 60)	Yes None	Natural Menopause	Yes	Yes Both	1	0	1	0	0	0
55	peri (age 40-60)	Yes None	Prefer Not To Answer	Prefer Not To Answer	Prefer Not To Answer	0	0	0	0	0	0
50	post (age > 60)	Yes None	Surgery	Yes	Yes Unsure	1	0	0	0	0	0
50	post (age > 60)	Yes None	Surgery	No Matching Concept	No	0	0	0	0	0	0
50	post (age > 60)	Yes None	Surgery	Yes	Skip	1	0	0	0	0	0
50	post (age > 60)	Yes None	Surgery	No	Yes Both	1	0	0	0	0	0
50	peri (age 40-60)	Yes None	Surgery	No Matching Concept	Yes Both	0	0	0	0	0	0
50	post (age > 60)	Yes None	Natural Menopause	No	Yes Sectioned/partial	0	0	1	0	0	0
50	pre (age < 40)	Not Sure	No Response	No	Yes Sectioned/partial	0	0	0	0	0	0
50	post (age > 60)	Yes None	Medication Therapy	No	Yes Sectioned/partial	0	0	0	0	0	0
45	post (age > 60)	Yes None	Skip	Yes	No	0	0	0	0	0	0
45	post (age > 60)	Yes None	Prefer Not To Answer	Prefer Not To Answer	Prefer Not To Answer	0	0	0	0	0	0
45	post (age > 60)	Yes None	Surgery	Yes	Prefer Not To Answer	0	0	0	0	0	0
45	peri (age 40-60)	Yes None	Natural Menopause	No	No	1	1	0	0	0	0
45	peri (age 40-60)	Yes None	Skip	Yes	No	0	0	0	0	0	0
45	peri (age 40-60)	Yes None	Surgery	Skip	No	0	0	0	0	0	0
45	pre (age < 40)	Yes None	Surgery	No	No	0	0	0	0	0	0
45	post (age > 60)	Yes None	Natural Menopause	Not Sure	No	0	0	0	0	0	0
45	peri (age 40-60)	Yes But Hormone	Endometrial Ablation	No	No	0	0	0	0	0	0
45	post (age > 60)	Yes None	Endometrial Ablation	Yes	Yes Both	0	0	0	0	0	0
45	peri (age 40-60)	Yes None	Surgery	Not Sure	No	0	0	0	0	0	0
45	post (age > 60)	Yes None	Other	Yes	Yes Both	0	0	0	0	0	0
45	peri (age 40-60)	Yes None	Surgery	Prefer Not To Answer	No	0	0	0	0	0	0
40	post (age > 60)	Yes None	Medication Therapy	No	Yes Both	0	0	0	0	0	0
40	post (age > 60)	Yes None	Surgery	Yes	Yes Both	0	1	0	0	0	0
40	peri (age 40-60)	Yes None	Natural Menopause	Yes	Yes Both	1	0	0	0	0	0
40	post (age > 60)	Yes None	Other	No	Yes Sectioned/partial	0	0	0	0	0	0
40	post (age > 60)	Yes None	Surgery	Yes	Yes Sectioned/partial	1	0	1	0	0	0
40	post (age > 60)	Yes None	Natural Menopause	No	Skip	1	0	0	0	0	0
40	pre (age < 40)	Not Sure	No Response	Not Sure	No	0	0	0	0	0	0
40	post (age > 60)	Yes None	Medication Therapy	Yes	Yes Both	1	0	0	0	0	0
40	peri (age 40-60)	Yes None	Other	Yes	Yes Both	0	0	0	0	0	0
40	post (age > 60)	Yes None	Natural Menopause	Not Sure	Not Sure	0	0	0	0	0	0
40	post (age > 60)	Yes None	Natural Menopause	Prefer Not To Answer	Prefer Not To Answer	0	0	0	0	0	0
40	post (age > 60)	Yes None	Natural Menopause	Skip	No	1	0	0	0	0	0
40	peri (age 40-60)	Yes None	Natural Menopause	Yes	No	1	0	0	0	0	0
40	post (age > 60)	Yes None	Natural Menopause	No	Yes Unsure	0	0	0	0	0	0
40	post (age > 60)	Yes None	Natural Menopause	No	Not Sure	1	0	0	0	0	0
40	post (age > 60)	Yes None	Natural Menopause	No	Yes Sectioned/partial	1	0	1	0	0	0
40	post (age > 60)	Yes None	Natural Menopause	Skip	Skip	0	0	0	0	0	0
40	post (age > 60)	Yes None	Endometrial Ablation	No	Yes Sectioned/partial	0	0	0	0	0	0
40	peri (age 40-60)	Yes None	Medication Therapy	No	No	0	0	1	0	0	0
40	post (age > 60)	Yes None	Other	Yes	No	0	0	0	0	0	0
40	peri (age 40-60)	Yes None	Surgery	Not Sure	Not Sure	0	0	0	0	0	0
40	peri (age 40-60)	Yes None	Surgery	Not Sure	Yes Both	0	0	0	0	0	0
35	post (age > 60)	Yes None	Surgery	Skip	No	0	0	0	0	0	0
35	post (age > 60)	Yes None	Natural Menopause	Yes	No	0	0	1	0	0	0
35	peri (age 40-60)	Periods Haven't Stopped	No Response	No Response	No Response	1	0	1	0	0	0
35	peri (age 40-60)	Yes None	Natural Menopause	Yes	Not Sure	0	0	0	0	0	0
35	peri (age 40-60)	Yes None	Endometrial Ablation	Yes	Yes Sectioned/partial	0	0	0	0	0	0
35	peri (age 40-60)	Yes None	Natural Menopause	Not Sure	No	0	0	0	0	0	0
35	peri (age 40-60)	Yes But Hormone	Surgery	Yes	No	0	0	0	0	0	0
30	pre (age < 40)	Not Sure	No Response	Yes	No	0	0	0	0	0	0
30	post (age > 60)	Periods Haven't Stopped	No Response	No Response	No Response	1	0	1	0	0	0
30	post (age > 60)	Yes None	Surgery	Not Sure	Yes Both	0	0	0	0	0	0
30	peri (age 40-60)	Yes None	Surgery	Prefer Not To Answer	Prefer Not To Answer	0	0	0	0	0	0
30	peri (age 40-60)	Yes None	Surgery	Skip	Yes Both	0	0	0	0	0	0
30	post (age > 60)	Yes None	Surgery	Yes	Yes Both	1	1	0	0	0	0
30	post (age > 60)	Yes None	Natural Menopause	Yes	No	1	0	1	0	0	0
30	peri (age 40-60)	Not Sure	No Response	Yes	Yes Sectioned/partial	0	0	0	0	0	0
30	post (age > 60)	Yes None	Not Sure	Yes	Yes Both	0	0	0	0	0	0
30	peri (age 40-60)	Yes None	Medication Therapy	No	No	0	1	0	0	0	0
30	post (age > 60)	Yes None	Surgery	No Matching Concept	Not Sure	0	0	0	0	0	0
30	peri (age 40-60)	Yes None	Surgery	Yes	Not Sure	1	0	0	0	0	0
30	peri (age 40-60)	Yes None	Surgery	Yes	Yes Both	1	1	0	0	0	0
30	pre (age < 40)	Not Sure	No Response	Not Sure	Not Sure	0	0	0	0	0	0
30	peri (age 40-60)	Not Sure	No Response	Not Sure	Not Sure	0	0	0	0	0	0
30	post (age > 60)	Yes None	Medication Therapy	Yes	No	0	0	0	0	0	0
30	post (age > 60)	Yes None	Surgery	Not Sure	Not Sure	0	0	0	0	0	0
30	pre (age < 40)	Yes None	Surgery	Yes	Yes Unsure	0	0	0	0	0	0
30	peri (age 40-60)	Yes None	Skip	Skip	Skip	0	0	0	0	0	0
30	post (age > 60)	Yes None	Surgery	No	Yes Sectioned/partial	1	0	0	0	0	0
30	peri (age 40-60)	Yes None	Natural Menopause	Skip	Skip	0	0	0	0	0	0
30	post (age > 60)	Yes None	Natural Menopause	Yes	Yes Unsure	1	0	0	0	0	0
25	peri (age 40-60)	Yes None	Medication Therapy	Yes	No	0	0	0	0	0	0
25	post (age > 60)	Yes None	Medication Therapy	No	No	0	0	1	0	0	0
25	peri (age 40-60)	Yes None	Medication Therapy	No	No	1	1	0	0	0	0
25	peri (age 40-60)	Not Sure	No Response	No	Skip	0	0	0	0	0	0
25	post (age > 60)	Yes None	Skip	No	Skip	0	0	0	0	0	0
25	post (age > 60)	Yes None	Not Sure	No	Yes Sectioned/partial	0	0	0	0	0	0
25	pre (age < 40)	Yes None	Other	No	Yes Sectioned/partial	0	0	0	0	0	0
25	peri (age 40-60)	Yes None	Surgery	Not Sure	Yes Sectioned/partial	0	0	0	0	0	0
25	post (age > 60)	Yes None	Surgery	Not Sure	No	0	0	0	0	0	0
25	post (age > 60)	Yes None	Natural Menopause	No Matching Concept	Yes Both	0	0	0	0	0	0
25	post (age > 60)	Yes None	Natural Menopause	No	Prefer Not To Answer	0	0	0	0	0	0
25	pre (age < 40)	Not Sure	No Response	Prefer Not To Answer	Prefer Not To Answer	0	0	0	0	0	0
25	peri (age 40-60)	Not Sure	No Response	Skip	No	0	0	0	0	0	0
25	pre (age < 40)	Not Sure	No Response	No	Not Sure	0	0	0	0	0	0
25	post (age > 60)	Yes None	Skip	Yes	Yes Sectioned/partial	0	0	0	0	0	0
25	peri (age 40-60)	Yes None	Skip	Yes	Yes Both	0	0	0	0	0	0
25	post (age > 60)	Yes None	Not Sure	Yes	No	0	0	0	0	0	0
25	peri (age 40-60)	Yes None	Medication Therapy	No	No	1	0	1	0	0	0
25	peri (age 40-60)	Yes None	Surgery	No Matching Concept	Yes Sectioned/partial	0	0	0	0	0	0
25	post (age > 60)	Yes None	Surgery	Skip	Yes Both	1	0	0	0	0	0
25	pre (age < 40)	Yes But Hormone	Endometrial Ablation	No	No	0	0	0	0	0	0
25	peri (age 40-60)	Yes None	Not Sure	Not Sure	Not Sure	0	0	0	0	0	0
25	peri (age 40-60)	Yes None	Surgery	Yes	No	0	1	0	0	0	0
25	peri (age 40-60)	Yes None	Surgery	Yes	No	1	0	1	0	0	0
25	peri (age 40-60)	Yes None	Natural Menopause	Prefer Not To Answer	Prefer Not To Answer	0	0	0	0	0	0
25	peri (age 40-60)	Yes But Hormone	Skip	No	No	0	0	0	0	0	0
25	post (age > 60)	Yes But Hormone	Surgery	Yes	Yes Both	0	0	0	0	0	0
25	peri (age 40-60)	Yes But Hormone	Natural Menopause	No	No	1	0	0	0	0	0
25	pre (age < 40)	Yes None	Medication Therapy	No	Yes Sectioned/partial	0	0	0	0	0	0
25	pre (age < 40)	Yes None	Medication Therapy	No	No	0	0	1	0	0	0
25	post (age > 60)	Yes None	Natural Menopause	No Matching Concept	No	0	0	0	0	0	0
N≤20	peri (age 40-60)	Yes None	Endometrial Ablation	No	No	0	0	1	0	0	0
N≤20	peri (age 40-60)	Yes None	Not Sure	Yes	No	0	0	0	0	0	0
N≤20	post (age > 60)	Yes None	Medication Therapy	No	No	1	0	1	0	0	0
N≤20	peri (age 40-60)	Yes None	Other	Yes	Yes Sectioned/partial	0	0	0	0	0	0
N≤20	post (age > 60)	Yes None	Surgery	No	No	1	0	0	0	0	0
N≤20	post (age > 60)	Yes None	Natural Menopause	Skip	Yes Both	0	0	0	0	0	0
N≤20	pre (age < 40)	Yes But Hormone	Skip	No	No	0	0	0	0	0	0
N≤20	pre (age < 40)	Not Sure	No Response	Skip	No	0	0	0	0	0	0
N≤20	peri (age 40-60)	Not Sure	No Response	No	No	0	0	1	0	0	0
N≤20	pre (age < 40)	Yes None	Endometrial Ablation	No	Yes Sectioned/partial	0	0	0	0	0	0
N≤20	peri (age 40-60)	Yes None	Skip	Skip	No	0	0	0	0	0	0
N≤20	post (age > 60)	Yes None	Skip	Skip	No	0	0	0	0	0	0
N≤20	peri (age 40-60)	Yes None	Skip	Yes	Yes Sectioned/partial	0	0	0	0	0	0
N≤20	peri (age 40-60)	Yes None	Natural Menopause	No	Prefer Not To Answer	0	0	0	0	0	0
N≤20	peri (age 40-60)	Yes None	Natural Menopause	No	Yes Both	1	0	0	0	0	0
N≤20	post (age > 60)	Yes But Hormone	Natural Menopause	No	No	1	0	0	0	0	0
N≤20	peri (age 40-60)	Not Sure	No Response	Yes	Yes Both	0	0	0	0	0	0
N≤20	peri (age 40-60)	Yes None	No Response	No	No	0	0	0	0	0	0
N≤20	peri (age 40-60)	Yes None	Endometrial Ablation	No	Yes Both	0	0	0	0	0	0
N≤20	post (age > 60)	Yes None	Endometrial Ablation	No	No	0	0	1	0	0	0
N≤20	peri (age 40-60)	Yes None	Skip	No	No	1	0	0	0	0	0
N≤20	peri (age 40-60)	Yes None	Other	No	No	0	1	0	0	0	0
N≤20	peri (age 40-60)	Yes None	Other	No	No	0	0	1	0	0	0
N≤20	post (age > 60)	Yes None	Surgery	Prefer Not To Answer	Prefer Not To Answer	0	0	0	0	0	0
N≤20	post (age > 60)	Yes None	Surgery	Yes	No	0	1	0	0	0	0
N≤20	peri (age 40-60)	Yes None	Natural Menopause	No	Yes Unsure	0	0	0	0	0	0
N≤20	post (age > 60)	Yes None	Natural Menopause	No	Yes Both	0	0	1	0	0	0
N≤20	pre (age < 40)	Periods Haven't Stopped	No Response	No Response	No Response	0	1	0	0	0	0
N≤20	peri (age 40-60)	Yes But Hormone	Surgery	Yes	Yes Both	0	0	0	0	0	0
N≤20	peri (age 40-60)	Not Sure	No Response	Prefer Not To Answer	Prefer Not To Answer	0	0	0	0	0	0
N≤20	post (age > 60)	Yes None	Not Sure	Yes	Not Sure	0	0	0	0	0	0
N≤20	peri (age 40-60)	Yes None	Medication Therapy	Yes	Yes Both	1	0	0	0	0	0
N≤20	post (age > 60)	Yes None	Other	Yes	Yes Sectioned/partial	0	0	0	0	0	0
N≤20	post (age > 60)	Yes None	Surgery	Prefer Not To Answer	Yes Both	0	0	0	0	0	0
N≤20	pre (age < 40)	Yes None	Surgery	Yes	Yes Both	1	0	0	0	0	0
N≤20	post (age > 60)	Periods Haven't Stopped	No Response	No Response	No Response	0	0	1	0	0	0
N≤20	pre (age < 40)	Not Sure	No Response	Prefer Not To Answer	No	0	0	0	0	0	0
N≤20	pre (age < 40)	Yes None	Prefer Not To Answer	Prefer Not To Answer	Prefer Not To Answer	0	0	0	0	0	0
N≤20	peri (age 40-60)	Yes None	Skip	No	Skip	0	0	0	0	0	0
N≤20	peri (age 40-60)	Yes None	Not Sure	No	Not Sure	0	0	0	0	0	0
N≤20	post (age > 60)	Yes None	Other	No	No	1	0	1	0	0	0
N≤20	post (age > 60)	Yes None	Surgery	No Matching Concept	Yes Sectioned/partial	0	0	0	0	0	0
N≤20	peri (age 40-60)	Yes None	Surgery	Skip	Yes Sectioned/partial	0	0	0	0	0	0
N≤20	peri (age 40-60)	Yes None	Surgery	Yes	Yes Unsure	1	0	0	0	0	0
N≤20	peri (age 40-60)	Yes None	Surgery	No	Yes Sectioned/partial	1	0	0	0	0	0
N≤20	post (age > 60)	Yes None	Natural Menopause	Skip	Yes Sectioned/partial	0	0	0	0	0	0
N≤20	peri (age 40-60)	Yes None	Natural Menopause	No	No	0	1	1	0	0	0
N≤20	peri (age 40-60)	Yes But Hormone	Surgery	Yes	Yes Sectioned/partial	0	0	0	0	0	0
N≤20	post (age > 60)	Not Sure	No Response	Yes	No	0	0	0	0	0	0
N≤20	peri (age 40-60)	Not Sure	No Response	No	Not Sure	0	0	0	0	0	0
N≤20	peri (age 40-60)	Not Sure	No Response	No	No	0	1	0	0	0	0
N≤20	post (age > 60)	Yes None	Endometrial Ablation	Yes	Yes Sectioned/partial	0	0	0	0	0	0
N≤20	post (age > 60)	Yes None	Endometrial Ablation	Yes	Yes Both	1	0	0	0	0	0
N≤20	pre (age < 40)	Yes None	Endometrial Ablation	Yes	No	0	0	0	0	0	0
N≤20	post (age > 60)	Yes None	Endometrial Ablation	No	Yes Both	0	0	0	0	0	0
N≤20	pre (age < 40)	Yes None	Medication Therapy	Yes	Yes Both	0	0	0	0	0	0
N≤20	pre (age < 40)	Yes None	Other	Yes	Yes Both	0	0	0	0	0	0
N≤20	pre (age < 40)	Yes None	Other	No	No	0	0	1	0	0	0
N≤20	peri (age 40-60)	Yes None	Natural Menopause	No Response	No	0	0	0	0	0	0
N≤20	post (age > 60)	Yes None	Natural Menopause	Not Sure	Yes Sectioned/partial	0	0	0	0	0	0
N≤20	post (age > 60)	Yes None	Natural Menopause	No	Yes Both	1	0	1	0	0	0
N≤20	peri (age 40-60)	Yes None	Natural Menopause	No	No	1	1	1	0	0	0
N≤20	peri (age 40-60)	Yes But Hormone	Natural Menopause	No	Yes Sectioned/partial	0	0	0	0	0	0
N≤20	peri (age 40-60)	Yes None	Prefer Not To Answer	Yes	No	0	0	0	0	0	0
N≤20	post (age > 60)	Yes None	Endometrial Ablation	No	No	1	0	1	0	0	0
N≤20	peri (age 40-60)	Yes None	Surgery	No Matching Concept	Not Sure	0	0	0	0	0	0
N≤20	post (age > 60)	Yes None	Surgery	Not Sure	Yes Sectioned/partial	0	0	0	0	0	0
N≤20	post (age > 60)	Yes None	Surgery	Skip	Yes Sectioned/partial	0	0	0	0	0	0
N≤20	peri (age 40-60)	Yes None	Natural Menopause	Prefer Not To Answer	No	0	0	0	0	0	0
N≤20	post (age > 60)	Yes None	Natural Menopause	Prefer Not To Answer	No	0	0	0	0	0	0
N≤20	post (age > 60)	Yes None	No Response	No	No	0	0	0	0	0	0
N≤20	post (age > 60)	Yes None	Endometrial Ablation	Yes	No	1	0	0	0	0	0
N≤20	peri (age 40-60)	Yes None	Endometrial Ablation	No	No	0	1	0	0	0	0
N≤20	pre (age < 40)	Yes None	Other	Yes	No	0	0	0	0	0	0
N≤20	peri (age 40-60)	Yes None	Other	No	Yes Both	0	0	0	0	0	0
N≤20	post (age > 60)	Yes None	Surgery	Not Sure	Yes Both	1	0	0	0	0	0
N≤20	post (age > 60)	Yes None	Surgery	Yes	Not Sure	0	0	1	0	0	0
N≤20	peri (age 40-60)	Yes None	Surgery	Yes	Yes Sectioned/partial	0	1	0	0	0	0
N≤20	peri (age 40-60)	Yes None	Natural Menopause	No Matching Concept	No	0	0	0	0	0	0
N≤20	peri (age 40-60)	Yes None	Natural Menopause	Not Sure	Not Sure	0	0	0	0	0	0
N≤20	post (age > 60)	Yes None	Natural Menopause	Yes	Prefer Not To Answer	0	0	0	0	0	0
N≤20	pre (age < 40)	Periods Haven't Stopped	No Response	No Response	No Response	0	1	1	0	0	0
N≤20	pre (age < 40)	Not Sure	No Response	No	No	0	0	1	0	0	0
N≤20	post (age > 60)	Yes None	Prefer Not To Answer	Yes	Yes Both	0	0	0	0	0	0
N≤20	peri (age 40-60)	Yes None	Endometrial Ablation	Skip	No	0	0	0	0	0	0
N≤20	post (age > 60)	Yes None	Skip	Yes	Skip	0	0	0	0	0	0
N≤20	post (age > 60)	Yes None	Skip	No	Yes Sectioned/partial	0	0	0	0	0	0
N≤20	peri (age 40-60)	Yes None	Not Sure	No	Skip	0	0	0	0	0	0
N≤20	peri (age 40-60)	Yes None	Medication Therapy	No	Yes Both	1	0	0	0	0	0
N≤20	peri (age 40-60)	Yes None	Surgery	Yes	Yes Sectioned/partial	0	0	1	0	0	0
N≤20	pre (age < 40)	Yes None	Surgery	Yes	Yes Both	0	1	0	0	0	0
N≤20	peri (age 40-60)	Yes None	Surgery	No	No	1	0	0	0	0	0
N≤20	peri (age 40-60)	Yes None	Natural Menopause	Skip	No	1	0	0	0	0	0
N≤20	peri (age 40-60)	Yes None	Natural Menopause	Yes	Skip	0	0	0	0	0	0
N≤20	pre (age < 40)	Not Sure	No Response	No Matching Concept	No	0	0	0	0	0	0
N≤20	peri (age 40-60)	Not Sure	No Response	Not Sure	No	0	0	0	0	0	0
N≤20	pre (age < 40)	Not Sure	No Response	No	Skip	0	0	0	0	0	0
N≤20	post (age > 60)	Not Sure	No Response	No	No	1	0	0	0	0	0
N≤20	peri (age 40-60)	Yes None	Endometrial Ablation	Not Sure	No	0	0	0	0	0	0
N≤20	peri (age 40-60)	Yes None	Endometrial Ablation	No	Not Sure	0	0	0	0	0	0
N≤20	peri (age 40-60)	Yes None	Endometrial Ablation	No	Skip	0	0	0	0	0	0
N≤20	post (age > 60)	Yes None	Skip	Yes	Yes Both	1	0	0	0	0	0
N≤20	post (age > 60)	Yes None	Not Sure	Not Sure	Not Sure	0	0	0	0	0	0
N≤20	post (age > 60)	Yes None	Medication Therapy	No	Yes Sectioned/partial	1	0	0	0	0	0
N≤20	pre (age < 40)	Yes None	Medication Therapy	No	No	0	1	0	0	0	0
N≤20	post (age > 60)	Yes None	Other	Yes	Yes Both	1	0	0	0	0	0
N≤20	peri (age 40-60)	Yes None	Other	No	Skip	0	0	0	0	0	0
N≤20	post (age > 60)	Yes None	Other	No	Yes Both	0	0	0	0	0	0
N≤20	post (age > 60)	Yes None	Surgery	No Matching Concept	Yes Both	1	0	0	0	0	0
N≤20	peri (age 40-60)	Yes None	Surgery	Not Sure	Yes Unsure	0	0	0	0	0	0
N≤20	peri (age 40-60)	Yes None	Surgery	Prefer Not To Answer	Yes Sectioned/partial	0	0	0	0	0	0
N≤20	pre (age < 40)	Yes None	Surgery	Yes	Skip	0	0	0	0	0	0
N≤20	peri (age 40-60)	Yes None	Surgery	No	Yes Unsure	0	0	0	0	0	0
N≤20	peri (age 40-60)	Yes None	Natural Menopause	No	Yes Sectioned/partial	0	0	1	0	0	0
N≤20	post (age > 60)	Yes None	Natural Menopause	No	No	1	1	1	0	0	0
N≤20	pre (age < 40)	Yes But Hormone	Medication Therapy	No	Yes Sectioned/partial	0	0	0	0	0	0
N≤20	pre (age < 40)	Yes But Hormone	Medication Therapy	No	No	0	0	1	0	0	0
N≤20	pre (age < 40)	Yes But Hormone	Surgery	Yes	No	0	0	0	0	0	0
N≤20	pre (age < 40)	Not Sure	No Response	Skip	Skip	0	0	0	0	0	0
N≤20	post (age > 60)	Yes None	Prefer Not To Answer	No Matching Concept	Prefer Not To Answer	0	0	0	0	0	0
N≤20	peri (age 40-60)	Yes None	Prefer Not To Answer	Prefer Not To Answer	No	0	0	0	0	0	0
N≤20	post (age > 60)	Yes None	Prefer Not To Answer	Yes	No	0	0	0	0	0	0
N≤20	post (age > 60)	Yes None	Prefer Not To Answer	No	No	1	0	0	0	0	0
N≤20	peri (age 40-60)	Yes None	Endometrial Ablation	Yes	Not Sure	0	0	0	0	0	0
N≤20	peri (age 40-60)	Yes None	Endometrial Ablation	Yes	Yes Both	1	0	0	0	0	0
N≤20	peri (age 40-60)	Yes None	Endometrial Ablation	No	Yes Sectioned/partial	1	0	0	0	0	0
N≤20	post (age > 60)	Yes None	Endometrial Ablation	No	Yes Sectioned/partial	1	0	0	0	0	0
N≤20	peri (age 40-60)	Yes None	Endometrial Ablation	No	No	1	0	1	0	0	0
N≤20	peri (age 40-60)	Yes None	Not Sure	Skip	No	0	0	0	0	0	0
N≤20	post (age > 60)	Yes None	Not Sure	No	No	0	0	1	0	0	0
N≤20	post (age > 60)	Yes None	Medication Therapy	Yes	Yes Sectioned/partial	0	0	0	0	0	0
N≤20	pre (age < 40)	Yes None	Medication Therapy	No	No	1	0	0	0	0	0
N≤20	peri (age 40-60)	Yes None	Surgery	Yes	No Response	0	0	0	0	0	0
N≤20	post (age > 60)	Yes None	Surgery	No	Yes Unsure	0	0	0	0	0	0
N≤20	peri (age 40-60)	Yes None	Surgery	No	Not Sure	0	0	0	0	0	0
N≤20	post (age > 60)	Yes None	Surgery	No	Not Sure	0	0	0	0	0	0
N≤20	post (age > 60)	Yes None	Natural Menopause	No Response	No	0	0	0	0	0	0
N≤20	peri (age 40-60)	Yes None	Natural Menopause	No Matching Concept	Prefer Not To Answer	0	0	0	0	0	0
N≤20	peri (age 40-60)	Yes None	Natural Menopause	Not Sure	Yes Sectioned/partial	0	0	0	0	0	0
N≤20	peri (age 40-60)	Yes None	Natural Menopause	No	No Response	0	0	0	0	0	0
N≤20	post (age > 60)	Yes None	Natural Menopause	No	No Response	0	0	0	0	0	0
N≤20	peri (age 40-60)	Yes None	Natural Menopause	No	Skip	1	0	0	0	0	0
N≤20	peri (age 40-60)	Yes But Hormone	Medication Therapy	No	Yes Sectioned/partial	0	0	0	0	0	0
N≤20	pre (age < 40)	Yes But Hormone	Other	Skip	No	0	0	0	0	0	0
N≤20	pre (age < 40)	Yes But Hormone	Other	No	Yes Sectioned/partial	0	0	0	0	0	0
N≤20	pre (age < 40)	Yes But Hormone	Other	No	Skip	0	0	0	0	0	0
N≤20	pre (age < 40)	Yes But Hormone	Other	No	No	0	0	1	0	0	0
N≤20	peri (age 40-60)	Yes None	Prefer Not To Answer	No	No	1	0	0	0	0	0
N≤20	post (age > 60)	Yes None	Skip	Skip	Skip	1	0	0	0	0	0
N≤20	post (age > 60)	Yes None	Skip	Yes	Not Sure	0	0	0	0	0	0
N≤20	peri (age 40-60)	Yes None	Not Sure	Not Sure	No	0	0	0	0	0	0
N≤20	post (age > 60)	Yes None	Not Sure	Yes	Yes Both	1	0	0	0	0	0
N≤20	pre (age < 40)	Yes None	Not Sure	No	Yes Sectioned/partial	0	0	0	0	0	0
N≤20	peri (age 40-60)	Yes None	Medication Therapy	Yes	Yes Sectioned/partial	0	0	0	0	0	0
N≤20	pre (age < 40)	Yes None	Medication Therapy	Yes	No	0	0	0	0	0	0
N≤20	peri (age 40-60)	Yes None	Medication Therapy	No	Yes Sectioned/partial	1	0	0	0	0	0
N≤20	post (age > 60)	Yes None	Medication Therapy	No	Yes Both	1	0	0	0	0	0
N≤20	pre (age < 40)	Yes None	Other	Prefer Not To Answer	Prefer Not To Answer	0	0	0	0	0	0
N≤20	pre (age < 40)	Yes None	Other	Skip	No	0	0	0	0	0	0
N≤20	peri (age 40-60)	Yes None	Other	No	Not Sure	0	0	0	0	0	0
N≤20	post (age > 60)	Yes None	Other	No	No	0	0	1	0	0	0
N≤20	peri (age 40-60)	Yes None	Other	No	No	1	1	0	0	0	0
N≤20	peri (age 40-60)	Yes None	Other	No	No	1	0	1	0	0	0
N≤20	post (age > 60)	Yes None	Surgery	Prefer Not To Answer	No	0	0	0	0	0	0
N≤20	peri (age 40-60)	Yes None	Surgery	Skip	Skip	0	0	0	0	0	0
N≤20	peri (age 40-60)	Yes None	Surgery	No	Yes Both	0	0	1	0	0	0
N≤20	post (age > 60)	Yes None	Natural Menopause	No Matching Concept	No	1	0	0	0	0	0
N≤20	post (age > 60)	Yes None	Natural Menopause	Not Sure	No	1	0	0	0	0	0
N≤20	post (age > 60)	Yes None	Natural Menopause	Skip	No	0	0	1	0	0	0
N≤20	peri (age 40-60)	Yes None	Natural Menopause	Yes	Yes Sectioned/partial	1	0	0	0	0	0
N≤20	post (age > 60)	Yes None	Natural Menopause	No	No	0	1	1	0	0	0
N≤20	pre (age < 40)	Yes But Hormone	Prefer Not To Answer	Prefer Not To Answer	Prefer Not To Answer	0	0	0	0	0	0
N≤20	peri (age 40-60)	Yes But Hormone	Other	No	Yes Sectioned/partial	0	0	0	0	0	0
N≤20	post (age > 60)	Yes But Hormone	Surgery	Yes	No	0	0	0	0	0	0
N≤20	pre (age < 40)	Yes But Hormone	Surgery	No	No	0	0	0	0	0	0
N≤20	peri (age 40-60)	Not Sure	No Response	Skip	Skip	0	0	0	0	0	0
N≤20	pre (age < 40)	Not Sure	No Response	No	Prefer Not To Answer	0	0	0	0	0	0
N≤20	peri (age 40-60)	Yes None	Skip	Yes	Skip	0	0	0	0	0	0
N≤20	pre (age < 40)	Yes None	Not Sure	Not Sure	Not Sure	0	0	0	0	0	0
N≤20	peri (age 40-60)	Yes None	Not Sure	Yes	Yes Both	0	0	0	0	0	0
N≤20	peri (age 40-60)	Yes None	Not Sure	No	No	0	1	0	0	0	0
N≤20	peri (age 40-60)	Yes None	Not Sure	No	No	0	0	1	0	0	0
N≤20	pre (age < 40)	Yes None	Medication Therapy	Yes	Yes Sectioned/partial	0	0	0	0	0	0
N≤20	post (age > 60)	Yes None	Surgery	No Matching Concept	Yes Unsure	0	0	0	0	0	0
N≤20	post (age > 60)	Yes None	Surgery	No Matching Concept	Prefer Not To Answer	0	0	0	0	0	0
N≤20	post (age > 60)	Yes None	Surgery	Not Sure	No	1	0	0	0	0	0
N≤20	peri (age 40-60)	Yes None	Surgery	Prefer Not To Answer	Yes Both	0	0	0	0	0	0
N≤20	post (age > 60)	Yes None	Surgery	Yes	Not Sure	1	0	1	0	0	0
N≤20	post (age > 60)	Yes None	Surgery	Yes	No	1	1	0	0	0	0
N≤20	peri (age 40-60)	Yes None	Surgery	No	Yes Both	1	0	1	0	0	0
N≤20	peri (age 40-60)	Yes None	Natural Menopause	Yes	Yes Unsure	0	0	0	0	0	0
N≤20	post (age > 60)	Yes None	Natural Menopause	Yes	Skip	1	0	0	0	0	0
N≤20	peri (age 40-60)	Yes None	Natural Menopause	No	Not Sure	1	0	0	0	0	0
N≤20	peri (age 40-60)	Yes But Hormone	Prefer Not To Answer	Prefer Not To Answer	Prefer Not To Answer	0	0	0	0	0	0
N≤20	peri (age 40-60)	Yes But Hormone	Other	No	No	1	0	0	0	0	0
N≤20	post (age > 60)	Yes But Hormone	Surgery	Yes	Yes Sectioned/partial	0	0	0	0	0	0
N≤20	peri (age 40-60)	Not Sure	No Response	No	Yes Unsure	0	0	0	0	0	0
N≤20	post (age > 60)	Not Sure	No Response	No	Yes Sectioned/partial	0	0	0	0	0	0
N≤20	peri (age 40-60)	Yes None	Prefer Not To Answer	No Matching Concept	Prefer Not To Answer	0	0	0	0	0	0
N≤20	peri (age 40-60)	Yes None	Endometrial Ablation	Yes	No	1	0	0	0	0	0
N≤20	post (age > 60)	Yes None	Skip	Yes	No	1	0	0	0	0	0
N≤20	peri (age 40-60)	Yes None	Skip	No	Yes Sectioned/partial	0	0	0	0	0	0
N≤20	peri (age 40-60)	Yes None	Not Sure	No	Yes Sectioned/partial	1	0	0	0	0	0
N≤20	post (age > 60)	Yes None	Not Sure	No	Skip	0	0	0	0	0	0
N≤20	post (age > 60)	Yes None	Medication Therapy	Yes	Not Sure	0	0	0	0	0	0
N≤20	post (age > 60)	Yes None	Medication Therapy	No	Skip	0	0	0	0	0	0
N≤20	peri (age 40-60)	Yes None	Other	No	No	0	1	1	0	0	0
N≤20	post (age > 60)	Yes None	Surgery	Yes	Yes Sectioned/partial	0	1	0	0	0	0
N≤20	post (age > 60)	Yes None	Surgery	Yes	Yes Both	0	1	1	0	0	0
N≤20	pre (age < 40)	Yes None	Surgery	Yes	No	1	0	0	0	0	0
N≤20	pre (age < 40)	Yes None	Surgery	No	Yes Sectioned/partial	0	0	0	0	0	0
N≤20	post (age > 60)	Yes None	Surgery	No	Yes Both	0	0	1	0	0	0
N≤20	post (age > 60)	Yes None	Natural Menopause	No Matching Concept	Not Sure	0	0	0	0	0	0
N≤20	post (age > 60)	Yes None	Natural Menopause	No Matching Concept	Yes Sectioned/partial	0	0	0	0	0	0
N≤20	post (age > 60)	Yes None	Natural Menopause	Prefer Not To Answer	Not Sure	0	0	0	0	0	0
N≤20	post (age > 60)	Yes None	Natural Menopause	Prefer Not To Answer	Yes Both	0	0	0	0	0	0
N≤20	post (age > 60)	Yes None	Natural Menopause	Skip	No	1	0	1	0	0	0
N≤20	post (age > 60)	Yes None	Natural Menopause	Yes	Yes Sectioned/partial	0	0	1	0	0	0
N≤20	post (age > 60)	Yes None	Natural Menopause	Yes	Yes Sectioned/partial	1	0	1	0	0	0
N≤20	post (age > 60)	Yes None	Natural Menopause	Yes	Yes Both	0	1	0	0	0	0
N≤20	pre (age < 40)	Yes None	Natural Menopause	No	Yes Sectioned/partial	0	0	0	0	0	0
N≤20	pre (age < 40)	Yes None	Natural Menopause	No	No	0	0	1	0	0	0
N≤20	peri (age 40-60)	Periods Haven't Stopped	No Response	No Response	No Response	0	1	1	0	0	0
N≤20	pre (age < 40)	Yes But Hormone	Not Sure	Not Sure	No	0	0	0	0	0	0
N≤20	post (age > 60)	Yes But Hormone	Medication Therapy	No	No	0	0	0	0	0	0
N≤20	pre (age < 40)	Yes But Hormone	Surgery	No	Yes Both	0	0	0	0	0	0
N≤20	pre (age < 40)	Not Sure	No Response	No Matching Concept	Not Sure	0	0	0	0	0	0
N≤20	peri (age 40-60)	Not Sure	No Response	No Matching Concept	No	0	0	0	0	0	0
N≤20	post (age > 60)	Not Sure	No Response	Yes	Yes Sectioned/partial	0	0	0	0	0	0
N≤20	post (age > 60)	Not Sure	No Response	Yes	Yes Both	0	0	0	0	0	0
N≤20	peri (age 40-60)	Not Sure	No Response	Yes	No	1	0	0	0	0	0
N≤20	post (age > 60)	Yes None	Prefer Not To Answer	Prefer Not To Answer	No	0	0	0	0	0	0
N≤20	peri (age 40-60)	Yes None	Skip	Skip	Yes Sectioned/partial	0	0	0	0	0	0
N≤20	post (age > 60)	Yes None	Skip	Skip	Yes Both	0	0	0	0	0	0
N≤20	post (age > 60)	Yes None	Not Sure	Not Sure	No	0	0	0	0	0	0
N≤20	pre (age < 40)	Yes None	Not Sure	No	Not Sure	0	0	0	0	0	0
N≤20	post (age > 60)	Yes None	Not Sure	No	Not Sure	0	0	0	0	0	0
N≤20	post (age > 60)	Yes None	Not Sure	No	Yes Both	0	0	0	0	0	0
N≤20	peri (age 40-60)	Yes None	Not Sure	No	No	1	1	0	0	0	0
N≤20	post (age > 60)	Yes None	Medication Therapy	Skip	No	0	0	0	0	0	0
N≤20	post (age > 60)	Yes None	Other	Skip	No	0	0	0	0	0	0
N≤20	peri (age 40-60)	Yes None	Other	Yes	Not Sure	0	0	0	0	0	0
N≤20	post (age > 60)	Yes None	Other	Yes	Not Sure	0	0	0	0	0	0
N≤20	post (age > 60)	Yes None	Other	Yes	No	1	0	0	0	0	0
N≤20	peri (age 40-60)	Yes None	Other	No	Yes Sectioned/partial	1	0	0	0	0	0
N≤20	post (age > 60)	Yes None	Other	No	Yes Sectioned/partial	1	0	0	0	0	0
N≤20	pre (age < 40)	Yes None	Other	No	Skip	0	0	0	0	0	0
N≤20	post (age > 60)	Yes None	Other	No	Skip	0	0	0	0	0	0
N≤20	post (age > 60)	Yes None	Surgery	No Matching Concept	No	1	0	0	0	0	0
N≤20	post (age > 60)	Yes None	Surgery	Yes	Yes Unsure	0	0	1	0	0	0
N≤20	post (age > 60)	Yes None	Surgery	Yes	Prefer Not To Answer	1	0	0	0	0	0
N≤20	pre (age < 40)	Yes None	Surgery	Yes	Yes Sectioned/partial	1	0	0	0	0	0
N≤20	post (age > 60)	Yes None	Surgery	Yes	Yes Sectioned/partial	1	1	0	0	0	0
N≤20	pre (age < 40)	Yes None	Surgery	Yes	Yes Both	0	0	1	0	0	0
N≤20	peri (age 40-60)	Yes None	Surgery	Yes	Yes Both	0	1	1	0	0	0
N≤20	pre (age < 40)	Yes None	Surgery	Yes	No	0	0	1	0	0	0
N≤20	peri (age 40-60)	Yes None	Surgery	No	Yes Both	0	1	0	0	0	0
N≤20	peri (age 40-60)	Yes None	Surgery	No	Yes Both	1	1	0	0	0	0
N≤20	peri (age 40-60)	Yes None	Natural Menopause	Skip	Yes Sectioned/partial	0	0	0	0	0	0
N≤20	post (age > 60)	Yes None	Natural Menopause	Skip	Yes Both	1	0	0	0	0	0
N≤20	post (age > 60)	Yes None	Natural Menopause	Yes	Not Sure	1	0	1	0	0	0
N≤20	post (age > 60)	Yes None	Natural Menopause	No	Yes Unsure	1	0	0	0	0	0
N≤20	peri (age 40-60)	Yes None	Natural Menopause	No	Yes Sectioned/partial	1	0	1	0	0	0
N≤20	post (age > 60)	Yes None	Natural Menopause	No	Skip	0	0	1	0	0	0
N≤20	post (age > 60)	Yes None	Natural Menopause	No	Skip	1	0	1	0	0	0
N≤20	peri (age 40-60)	Periods Haven't Stopped	No Response	No Response	No Response	1	1	0	0	0	0
N≤20	pre (age < 40)	Yes But Hormone	Skip	Skip	Skip	0	0	0	0	0	0
N≤20	peri (age 40-60)	Yes But Hormone	Medication Therapy	No	No	1	0	0	0	0	0
N≤20	pre (age < 40)	Yes But Hormone	Other	Yes	No	0	0	0	0	0	0
N≤20	post (age > 60)	Yes But Hormone	Other	No	No	0	0	0	0	0	0
N≤20	peri (age 40-60)	Yes But Hormone	Surgery	No	No	0	0	0	0	0	0
N≤20	post (age > 60)	Yes But Hormone	Natural Menopause	Yes	Yes Both	0	0	0	0	0	0
N≤20	peri (age 40-60)	Yes But Hormone	Natural Menopause	No	Skip	0	0	0	0	0	0
N≤20	post (age > 60)	Not Sure	No Response	Not Sure	No	0	0	0	0	0	0
N≤20	peri (age 40-60)	Not Sure	No Response	Prefer Not To Answer	No	0	0	0	0	0	0
N≤20	peri (age 40-60)	Not Sure	No Response	Yes	Not Sure	0	0	0	0	0	0
N≤20	pre (age < 40)	Not Sure	No Response	Yes	Yes Sectioned/partial	0	0	0	0	0	0
N≤20	pre (age < 40)	Not Sure	No Response	No	No	1	0	0	0	0	0
N≤20	peri (age 40-60)	Not Sure	No Response	No	No	1	1	0	0	0	0
N≤20	peri (age 40-60)	Not Sure	No Response	No	No	1	0	1	0	0	0
N≤20	post (age > 60)	Yes None	No Response	No	No	1	0	0	0	0	0
N≤20	pre (age < 40)	Yes None	Prefer Not To Answer	Prefer Not To Answer	No	0	0	0	0	0	0
N≤20	post (age > 60)	Yes None	Prefer Not To Answer	Yes	Yes Sectioned/partial	0	0	0	0	0	0
N≤20	peri (age 40-60)	Yes None	Prefer Not To Answer	Yes	Yes Both	0	0	0	0	0	0
N≤20	peri (age 40-60)	Yes None	Prefer Not To Answer	No	Yes Sectioned/partial	0	0	0	0	0	0
N≤20	peri (age 40-60)	Yes None	Prefer Not To Answer	No	Skip	0	0	0	0	0	0
N≤20	post (age > 60)	Yes None	Endometrial Ablation	Skip	No	0	0	0	0	0	0
N≤20	post (age > 60)	Yes None	Endometrial Ablation	No	Skip	0	0	0	0	0	0
N≤20	post (age > 60)	Yes None	Endometrial Ablation	No	Yes Both	1	0	0	0	0	0
N≤20	post (age > 60)	Yes None	Skip	No	Yes Sectioned/partial	1	0	0	0	0	0
N≤20	post (age > 60)	Yes None	Skip	No	Skip	1	0	0	0	0	0
N≤20	pre (age < 40)	Yes None	Not Sure	Not Sure	No	0	0	0	0	0	0
N≤20	peri (age 40-60)	Yes None	Not Sure	Prefer Not To Answer	No	0	0	0	0	0	0
N≤20	pre (age < 40)	Yes None	Not Sure	Skip	No	0	0	0	0	0	0
N≤20	peri (age 40-60)	Yes None	Not Sure	Yes	Not Sure	0	0	0	0	0	0
N≤20	peri (age 40-60)	Yes None	Not Sure	Yes	Yes Sectioned/partial	0	0	0	0	0	0
N≤20	post (age > 60)	Yes None	Not Sure	Yes	Yes Sectioned/partial	0	0	0	0	0	0
N≤20	peri (age 40-60)	Yes None	Not Sure	No	Yes Both	0	0	0	0	0	0
N≤20	peri (age 40-60)	Yes None	Medication Therapy	Skip	No	0	0	0	0	0	0
N≤20	post (age > 60)	Yes None	Medication Therapy	Yes	No	1	0	0	0	0	0
N≤20	peri (age 40-60)	Yes None	Medication Therapy	No	Skip	0	0	0	0	0	0
N≤20	post (age > 60)	Yes None	Medication Therapy	No	No	0	1	0	0	0	0
N≤20	peri (age 40-60)	Yes None	Medication Therapy	No	No	0	1	1	0	0	0
N≤20	pre (age < 40)	Yes None	Other	Not Sure	No	0	0	0	0	0	0
N≤20	peri (age 40-60)	Yes None	Other	Not Sure	No	0	0	0	0	0	0
N≤20	pre (age < 40)	Yes None	Other	No	Not Sure	0	0	0	0	0	0
N≤20	peri (age 40-60)	Yes None	Surgery	No Matching Concept	Yes Unsure	0	0	0	0	0	0
N≤20	post (age > 60)	Yes None	Surgery	Not Sure	Yes Unsure	0	0	0	0	0	0
N≤20	peri (age 40-60)	Yes None	Surgery	Not Sure	Not Sure	1	0	0	0	0	0
N≤20	pre (age < 40)	Yes None	Surgery	Not Sure	No	0	0	0	0	0	0
N≤20	post (age > 60)	Yes None	Surgery	Prefer Not To Answer	No	1	0	0	0	0	0
N≤20	pre (age < 40)	Yes None	Surgery	Skip	Yes Sectioned/partial	0	0	0	0	0	0
N≤20	post (age > 60)	Yes None	Surgery	Skip	Yes Sectioned/partial	1	0	0	0	0	0
N≤20	post (age > 60)	Yes None	Surgery	Skip	Skip	0	0	0	0	0	0
N≤20	pre (age < 40)	Yes None	Surgery	Skip	No	0	0	0	0	0	0
N≤20	peri (age 40-60)	Yes None	Surgery	Yes	Yes Sectioned/partial	1	1	0	0	0	0
N≤20	peri (age 40-60)	Yes None	Surgery	Yes	Yes Both	1	1	1	0	0	0
N≤20	post (age > 60)	Yes None	Surgery	Yes	Yes Both	1	1	1	0	0	0
N≤20	peri (age 40-60)	Yes None	Surgery	Yes	No	1	1	0	0	0	0
N≤20	post (age > 60)	Yes None	Surgery	No	Skip	0	0	0	0	0	0
N≤20	pre (age < 40)	Yes None	Surgery	No	Yes Both	1	0	0	0	0	0
N≤20	post (age > 60)	Yes None	Natural Menopause	No Matching Concept	Prefer Not To Answer	0	0	0	0	0	0
N≤20	post (age > 60)	Yes None	Natural Menopause	No Matching Concept	Yes Both	1	0	0	0	0	0
N≤20	post (age > 60)	Yes None	Natural Menopause	Skip	Yes Sectioned/partial	1	0	0	0	0	0
N≤20	post (age > 60)	Yes None	Natural Menopause	Skip	Skip	1	0	0	0	0	0
N≤20	post (age > 60)	Yes None	Natural Menopause	No	Yes Sectioned/partial	0	1	0	0	0	0
N≤20	pre (age < 40)	Periods Haven't Stopped	No Response	No Response	No Response	1	0	1	0	0	0
N≤20	pre (age < 40)	Yes But Hormone	Prefer Not To Answer	Not Sure	No	0	0	0	0	0	0
N≤20	pre (age < 40)	Yes But Hormone	Endometrial Ablation	Not Sure	Yes Both	0	0	0	0	0	0
N≤20	pre (age < 40)	Yes But Hormone	Not Sure	Not Sure	Not Sure	0	0	0	0	0	0
N≤20	pre (age < 40)	Yes But Hormone	Not Sure	Yes	No	0	0	0	0	0	0
N≤20	pre (age < 40)	Yes But Hormone	Other	Not Sure	No	0	0	0	0	0	0
N≤20	pre (age < 40)	Yes But Hormone	Surgery	Yes	Yes Sectioned/partial	0	0	0	0	0	0
N≤20	peri (age 40-60)	Yes But Hormone	Surgery	No	Yes Sectioned/partial	0	0	0	0	0	0
N≤20	peri (age 40-60)	Yes But Hormone	Surgery	No	Yes Both	0	0	0	0	0	0
N≤20	post (age > 60)	Yes But Hormone	Natural Menopause	No	Yes Sectioned/partial	0	0	0	0	0	0
N≤20	pre (age < 40)	Not Sure	No Response	No Matching Concept	Prefer Not To Answer	0	0	0	0	0	0
N≤20	pre (age < 40)	Not Sure	No Response	Not Sure	Yes Unsure	0	0	0	0	0	0
N≤20	pre (age < 40)	Not Sure	No Response	Prefer Not To Answer	Not Sure	0	0	0	0	0	0
N≤20	post (age > 60)	Not Sure	No Response	Prefer Not To Answer	Prefer Not To Answer	0	0	0	0	0	0
N≤20	peri (age 40-60)	Not Sure	No Response	Yes	Skip	0	0	0	0	0	0
N≤20	pre (age < 40)	Not Sure	No Response	Yes	Yes Both	0	0	0	0	0	0
N≤20	peri (age 40-60)	Not Sure	No Response	No	No Response	0	0	0	0	0	0
N≤20	peri (age 40-60)	Not Sure	No Response	No	Yes Sectioned/partial	1	0	0	0	0	0
N≤20	peri (age 40-60)	Not Sure	No Response	No	Yes Both	0	0	0	0	0	0
N≤20	pre (age < 40)	Yes None	No Response	No	No	0	0	0	0	0	0
N≤20	peri (age 40-60)	Yes None	Endometrial Ablation	Not Sure	Yes Sectioned/partial	0	0	0	0	0	0
N≤20	post (age > 60)	Yes None	Endometrial Ablation	Not Sure	No	0	0	0	0	0	0
N≤20	pre (age < 40)	Yes None	Endometrial Ablation	Yes	Yes Sectioned/partial	0	0	0	0	0	0
N≤20	post (age > 60)	Yes None	Skip	Skip	Yes Sectioned/partial	0	0	0	0	0	0
N≤20	post (age > 60)	Yes None	Skip	Skip	No	1	0	0	0	0	0
N≤20	peri (age 40-60)	Yes None	Skip	Yes	Not Sure	0	0	0	0	0	0
N≤20	peri (age 40-60)	Yes None	Skip	Yes	Yes Both	1	0	0	0	0	0
N≤20	post (age > 60)	Yes None	Not Sure	No	Yes Sectioned/partial	1	0	0	0	0	0
N≤20	post (age > 60)	Yes None	Medication Therapy	Yes	Yes Unsure	0	0	0	0	0	0
N≤20	post (age > 60)	Yes None	Medication Therapy	Yes	Skip	0	0	0	0	0	0
N≤20	post (age > 60)	Yes None	Medication Therapy	No	Not Sure	0	0	0	0	0	0
N≤20	pre (age < 40)	Yes None	Medication Therapy	No	Yes Both	0	0	0	0	0	0
N≤20	pre (age < 40)	Yes None	Medication Therapy	No	No	0	1	1	0	0	0
N≤20	peri (age 40-60)	Yes None	Other	Skip	No	0	0	0	0	0	0
N≤20	peri (age 40-60)	Yes None	Other	Yes	Yes Both	1	0	0	0	0	0
N≤20	peri (age 40-60)	Yes None	Other	Yes	No	1	0	0	0	0	0
N≤20	peri (age 40-60)	Yes None	Other	No	Yes Sectioned/partial	0	1	0	0	0	0
N≤20	pre (age < 40)	Yes None	Other	No	Yes Both	0	0	0	0	0	0
N≤20	post (age > 60)	Yes None	Other	No	No	0	1	0	0	0	0
N≤20	post (age > 60)	Yes None	Other	No	No	1	1	1	0	0	0
N≤20	post (age > 60)	Yes None	Surgery	No Response	Yes Both	0	0	0	0	0	0
N≤20	post (age > 60)	Yes None	Surgery	No Matching Concept	Not Sure	1	0	0	0	0	0
N≤20	post (age > 60)	Yes None	Surgery	No Matching Concept	Yes Sectioned/partial	1	0	0	0	0	0
N≤20	post (age > 60)	Yes None	Surgery	Not Sure	Yes Sectioned/partial	1	0	0	0	0	0
N≤20	peri (age 40-60)	Yes None	Surgery	Not Sure	No	1	0	0	0	0	0
N≤20	peri (age 40-60)	Yes None	Surgery	Prefer Not To Answer	Yes Unsure	0	0	0	0	0	0
N≤20	post (age > 60)	Yes None	Surgery	Prefer Not To Answer	Yes Unsure	0	0	0	0	0	0
N≤20	post (age > 60)	Yes None	Surgery	Prefer Not To Answer	Yes Sectioned/partial	0	0	0	0	0	0
N≤20	post (age > 60)	Yes None	Surgery	Prefer Not To Answer	Yes Both	1	0	0	0	0	0
N≤20	post (age > 60)	Yes None	Surgery	Skip	Not Sure	0	0	0	0	0	0
N≤20	post (age > 60)	Yes None	Surgery	Skip	Skip	1	0	0	0	0	0
N≤20	post (age > 60)	Yes None	Surgery	Yes	No Response	0	0	0	0	0	0
N≤20	post (age > 60)	Yes None	Surgery	Yes	Yes Unsure	1	0	1	0	0	0
N≤20	peri (age 40-60)	Yes None	Surgery	Yes	Not Sure	0	0	1	0	0	0
N≤20	peri (age 40-60)	Yes None	Surgery	Yes	Skip	1	0	0	0	0	0
N≤20	pre (age < 40)	Yes None	Surgery	Yes	Yes Both	1	1	0	0	0	0
N≤20	peri (age 40-60)	Yes None	Surgery	No	Yes Sectioned/partial	0	1	0	0	0	0
N≤20	peri (age 40-60)	Yes None	Surgery	No	Skip	0	0	0	0	0	0
N≤20	post (age > 60)	Yes None	Surgery	No	Yes Both	1	0	1	0	0	0
N≤20	peri (age 40-60)	Yes None	Natural Menopause	No Matching Concept	Yes Sectioned/partial	0	0	0	0	0	0
N≤20	post (age > 60)	Yes None	Natural Menopause	Not Sure	Not Sure	1	0	0	0	0	0
N≤20	post (age > 60)	Yes None	Natural Menopause	Not Sure	Yes Both	0	0	0	0	0	0
N≤20	peri (age 40-60)	Yes None	Natural Menopause	Prefer Not To Answer	Yes Sectioned/partial	0	0	0	0	0	0
N≤20	post (age > 60)	Yes None	Natural Menopause	Prefer Not To Answer	No	1	0	0	0	0	0
N≤20	post (age > 60)	Yes None	Natural Menopause	Skip	Not Sure	0	0	0	0	0	0
N≤20	post (age > 60)	Yes None	Natural Menopause	Yes	Not Sure	0	0	1	0	0	0
N≤20	peri (age 40-60)	Yes None	Natural Menopause	Yes	Prefer Not To Answer	0	0	0	0	0	0
N≤20	pre (age < 40)	Yes None	Natural Menopause	Yes	No	0	0	0	0	0	0
N≤20	post (age > 60)	Yes None	Natural Menopause	Yes	No	1	1	0	0	0	0
N≤20	post (age > 60)	Yes None	Natural Menopause	No	Prefer Not To Answer	1	0	0	0	0	0
N≤20	post (age > 60)	Periods Haven't Stopped	No Response	No Response	No Response	0	1	0	0	0	0
N≤20	pre (age < 40)	Yes But Hormone	Prefer Not To Answer	No	Yes Sectioned/partial	0	0	0	0	0	0
N≤20	peri (age 40-60)	Yes But Hormone	Endometrial Ablation	Yes	Yes Sectioned/partial	0	0	0	0	0	0
N≤20	pre (age < 40)	Yes But Hormone	Endometrial Ablation	No	Yes Sectioned/partial	0	0	0	0	0	0
N≤20	post (age > 60)	Yes But Hormone	Endometrial Ablation	No	No	0	0	0	0	0	0
N≤20	pre (age < 40)	Yes But Hormone	Skip	No	Skip	0	0	0	0	0	0
N≤20	peri (age 40-60)	Yes But Hormone	Not Sure	Not Sure	Not Sure	0	0	0	0	0	0
N≤20	peri (age 40-60)	Yes But Hormone	Not Sure	Not Sure	No	0	0	0	0	0	0
N≤20	pre (age < 40)	Yes But Hormone	Not Sure	Prefer Not To Answer	No	0	0	0	0	0	0
N≤20	post (age > 60)	Yes But Hormone	Not Sure	No	No	0	0	0	0	0	0
N≤20	peri (age 40-60)	Yes But Hormone	Not Sure	No	No	1	0	0	0	0	0
N≤20	pre (age < 40)	Yes But Hormone	Medication Therapy	Not Sure	No	0	0	0	0	0	0
N≤20	post (age > 60)	Yes But Hormone	Medication Therapy	Yes	Yes Both	0	0	0	0	0	0
N≤20	pre (age < 40)	Yes But Hormone	Medication Therapy	Yes	No	0	0	0	0	0	0
N≤20	pre (age < 40)	Yes But Hormone	Medication Therapy	No	Not Sure	0	0	0	0	0	0
N≤20	pre (age < 40)	Yes But Hormone	Medication Therapy	No	Skip	0	0	0	0	0	0
N≤20	pre (age < 40)	Yes But Hormone	Medication Therapy	No	No	1	0	0	0	0	0
N≤20	pre (age < 40)	Yes But Hormone	Other	Prefer Not To Answer	Prefer Not To Answer	0	0	0	0	0	0
N≤20	peri (age 40-60)	Yes But Hormone	Other	Skip	No	0	0	0	0	0	0
N≤20	peri (age 40-60)	Yes But Hormone	Other	Yes	No	0	0	0	0	0	0
N≤20	peri (age 40-60)	Yes But Hormone	Other	No	No	0	0	1	0	0	0
N≤20	peri (age 40-60)	Yes But Hormone	Surgery	Yes	Yes Unsure	0	0	0	0	0	0
N≤20	post (age > 60)	Yes But Hormone	Surgery	Yes	Yes Both	1	0	0	0	0	0
N≤20	peri (age 40-60)	Yes But Hormone	Surgery	No	Yes Both	0	1	0	0	0	0
N≤20	pre (age < 40)	Yes But Hormone	Natural Menopause	Not Sure	No	0	0	0	0	0	0
N≤20	peri (age 40-60)	Yes But Hormone	Natural Menopause	Prefer Not To Answer	Prefer Not To Answer	0	0	0	0	0	0
N≤20	peri (age 40-60)	Yes But Hormone	Natural Menopause	Yes	Yes Both	0	0	0	0	0	0
N≤20	peri (age 40-60)	Yes But Hormone	Natural Menopause	Yes	No	0	0	0	0	0	0
N≤20	post (age > 60)	Yes But Hormone	Natural Menopause	No	Skip	0	0	0	0	0	0
N≤20	peri (age 40-60)	Not Sure	No Response	Not Sure	Prefer Not To Answer	0	0	0	0	0	0
N≤20	pre (age < 40)	Not Sure	No Response	Prefer Not To Answer	Skip	0	0	0	0	0	0
N≤20	post (age > 60)	Not Sure	No Response	Skip	No	0	0	0	0	0	0
N≤20	pre (age < 40)	Not Sure	No Response	Yes	Yes Unsure	0	0	0	0	0	0
N≤20	peri (age 40-60)	Not Sure	No Response	No	Prefer Not To Answer	0	0	0	0	0	0
N≤20	post (age > 60)	Yes None	No Response	Yes	Yes Sectioned/partial	0	0	0	0	0	0
N≤20	peri (age 40-60)	Yes None	No Response	Yes	Yes Both	0	0	0	0	0	0
N≤20	post (age > 60)	Yes None	No Response	Yes	Yes Both	0	0	0	0	0	0
N≤20	post (age > 60)	Yes None	Prefer Not To Answer	Prefer Not To Answer	Prefer Not To Answer	1	0	0	0	0	0
N≤20	pre (age < 40)	Yes None	Prefer Not To Answer	Skip	No	0	0	0	0	0	0
N≤20	post (age > 60)	Yes None	Prefer Not To Answer	Skip	No	0	0	0	0	0	0
N≤20	peri (age 40-60)	Yes None	Prefer Not To Answer	Yes	Prefer Not To Answer	0	0	0	0	0	0
N≤20	post (age > 60)	Yes None	Prefer Not To Answer	Yes	Prefer Not To Answer	0	0	0	0	0	0
N≤20	pre (age < 40)	Yes None	Prefer Not To Answer	Yes	No	0	0	0	0	0	0
N≤20	pre (age < 40)	Yes None	Prefer Not To Answer	No	Yes Sectioned/partial	0	0	0	0	0	0
N≤20	post (age > 60)	Yes None	Prefer Not To Answer	No	Yes Sectioned/partial	0	0	0	0	0	0
N≤20	pre (age < 40)	Yes None	Prefer Not To Answer	No	No	0	0	1	0	0	0
N≤20	pre (age < 40)	Yes None	Endometrial Ablation	Skip	No	0	0	0	0	0	0
N≤20	post (age > 60)	Yes None	Endometrial Ablation	Yes	Yes Unsure	0	0	0	0	0	0
N≤20	peri (age 40-60)	Yes None	Endometrial Ablation	Yes	Skip	0	0	0	0	0	0
N≤20	post (age > 60)	Yes None	Endometrial Ablation	Yes	Skip	0	0	0	0	0	0
N≤20	peri (age 40-60)	Yes None	Endometrial Ablation	No	Yes Unsure	0	0	0	0	0	0
N≤20	peri (age 40-60)	Yes None	Endometrial Ablation	No	Prefer Not To Answer	0	0	0	0	0	0
N≤20	pre (age < 40)	Yes None	Endometrial Ablation	No	Yes Both	0	0	0	0	0	0
N≤20	post (age > 60)	Yes None	Skip	Not Sure	No	1	0	0	0	0	0
N≤20	post (age > 60)	Yes None	Skip	Skip	Not Sure	0	0	0	0	0	0
N≤20	post (age > 60)	Yes None	Skip	Yes	Yes Unsure	0	0	0	0	0	0
N≤20	pre (age < 40)	Yes None	Skip	Yes	No	0	0	0	0	0	0
N≤20	post (age > 60)	Yes None	Skip	No	No	0	0	1	0	0	0
N≤20	post (age > 60)	Yes None	Skip	No	No	1	0	1	0	0	0
N≤20	peri (age 40-60)	Yes None	Not Sure	Prefer Not To Answer	Prefer Not To Answer	0	0	0	0	0	0
N≤20	pre (age < 40)	Yes None	Not Sure	Prefer Not To Answer	No	0	0	0	0	0	0
N≤20	post (age > 60)	Yes None	Not Sure	Skip	No	0	0	0	0	0	0
N≤20	post (age > 60)	Yes None	Not Sure	Yes	Yes Unsure	0	0	0	0	0	0
N≤20	post (age > 60)	Yes None	Not Sure	Yes	Yes Sectioned/partial	1	0	0	0	0	0
N≤20	post (age > 60)	Yes None	Not Sure	Yes	No	1	0	0	0	0	0
N≤20	peri (age 40-60)	Yes None	Not Sure	No	Prefer Not To Answer	0	0	0	0	0	0
N≤20	pre (age < 40)	Yes None	Not Sure	No	Skip	0	0	0	0	0	0
N≤20	peri (age 40-60)	Yes None	Not Sure	No	No	1	0	1	0	0	0
N≤20	post (age > 60)	Yes None	Not Sure	No	No	1	0	1	0	0	0
N≤20	peri (age 40-60)	Yes None	Not Sure	No	No	1	1	1	0	0	0
N≤20	peri (age 40-60)	Yes None	Medication Therapy	Yes	Yes Both	0	0	1	0	0	0
N≤20	post (age > 60)	Yes None	Medication Therapy	Yes	Yes Both	0	0	1	0	0	0
N≤20	post (age > 60)	Yes None	Medication Therapy	Yes	Yes Both	1	1	0	0	0	0
N≤20	peri (age 40-60)	Yes None	Medication Therapy	Yes	No	1	0	0	0	0	0
N≤20	pre (age < 40)	Yes None	Medication Therapy	No	Not Sure	0	0	0	0	0	0
N≤20	peri (age 40-60)	Yes None	Medication Therapy	No	Not Sure	0	0	0	0	0	0
N≤20	post (age > 60)	Yes None	Medication Therapy	No	No	1	1	0	0	0	0
N≤20	pre (age < 40)	Yes None	Medication Therapy	No	No	1	0	1	0	0	0
N≤20	peri (age 40-60)	Yes None	Other	No Matching Concept	No	0	0	0	0	0	0
N≤20	pre (age < 40)	Yes None	Other	Not Sure	Not Sure	0	0	0	0	0	0
N≤20	post (age > 60)	Yes None	Other	Not Sure	Not Sure	0	0	0	0	0	0
N≤20	pre (age < 40)	Yes None	Other	Not Sure	Yes Sectioned/partial	0	0	0	0	0	0
N≤20	peri (age 40-60)	Yes None	Other	Skip	Skip	0	0	0	0	0	0
N≤20	post (age > 60)	Yes None	Other	Yes	Not Sure	1	0	0	0	0	0
N≤20	post (age > 60)	Yes None	Other	Yes	Yes Both	0	0	1	0	0	0
N≤20	pre (age < 40)	Yes None	Other	No	Yes Unsure	0	0	0	0	0	0
N≤20	post (age > 60)	Yes None	Other	No	Not Sure	0	0	0	0	0	0
N≤20	pre (age < 40)	Yes None	Other	No	No	0	1	0	0	0	0
N≤20	pre (age < 40)	Yes None	Other	No	No	0	1	1	0	0	0
N≤20	post (age > 60)	Yes None	Other	No	No	1	1	0	0	0	0
N≤20	peri (age 40-60)	Yes None	Other	No	No	1	1	1	0	0	0
N≤20	peri (age 40-60)	Yes None	Surgery	No Matching Concept	Not Sure	1	0	0	0	0	0
N≤20	peri (age 40-60)	Yes None	Surgery	No Matching Concept	Prefer Not To Answer	0	0	0	0	0	0
N≤20	pre (age < 40)	Yes None	Surgery	No Matching Concept	No	0	0	0	0	0	0
N≤20	peri (age 40-60)	Yes None	Surgery	No Matching Concept	No	1	0	0	0	0	0
N≤20	post (age > 60)	Yes None	Surgery	Not Sure	Not Sure	1	0	0	0	0	0
N≤20	post (age > 60)	Yes None	Surgery	Not Sure	Prefer Not To Answer	0	0	0	0	0	0
N≤20	peri (age 40-60)	Yes None	Surgery	Not Sure	Skip	0	0	0	0	0	0
N≤20	post (age > 60)	Yes None	Surgery	Prefer Not To Answer	Prefer Not To Answer	1	0	0	0	0	0
N≤20	peri (age 40-60)	Yes None	Surgery	Prefer Not To Answer	No	1	0	0	0	0	0
N≤20	post (age > 60)	Yes None	Surgery	Skip	Yes Unsure	0	0	0	0	0	0
N≤20	post (age > 60)	Yes None	Surgery	Skip	Not Sure	1	0	0	0	0	0
N≤20	peri (age 40-60)	Yes None	Surgery	Skip	Yes Both	1	0	0	0	0	0
N≤20	post (age > 60)	Yes None	Surgery	Yes	Not Sure	0	1	0	0	0	0
N≤20	peri (age 40-60)	Yes None	Surgery	Yes	Not Sure	1	0	1	0	0	0
N≤20	pre (age < 40)	Yes None	Surgery	Yes	Prefer Not To Answer	0	0	0	0	0	0
N≤20	post (age > 60)	Yes None	Surgery	Yes	Yes Sectioned/partial	0	1	1	0	0	0
N≤20	peri (age 40-60)	Yes None	Surgery	Yes	Yes Sectioned/partial	1	0	1	0	0	0
N≤20	post (age > 60)	Yes None	Surgery	Yes	Skip	0	0	1	0	0	0
N≤20	post (age > 60)	Yes None	Surgery	No	Yes Sectioned/partial	0	0	1	0	0	0
N≤20	post (age > 60)	Yes None	Surgery	No	Yes Sectioned/partial	1	0	1	0	0	0
N≤20	peri (age 40-60)	Yes None	Surgery	No	Yes Both	0	1	1	0	0	0
N≤20	peri (age 40-60)	Yes None	Natural Menopause	No Matching Concept	Not Sure	0	0	0	0	0	0
N≤20	post (age > 60)	Yes None	Natural Menopause	Not Sure	Prefer Not To Answer	0	0	0	0	0	0
N≤20	post (age > 60)	Yes None	Natural Menopause	Not Sure	Yes Sectioned/partial	1	0	0	0	0	0
N≤20	peri (age 40-60)	Yes None	Natural Menopause	Not Sure	Yes Both	0	0	0	0	0	0
N≤20	post (age > 60)	Yes None	Natural Menopause	Not Sure	Yes Both	1	0	0	0	0	0
N≤20	pre (age < 40)	Yes None	Natural Menopause	Not Sure	No	0	0	0	0	0	0
N≤20	post (age > 60)	Yes None	Natural Menopause	Prefer Not To Answer	Yes Both	1	0	0	0	0	0
N≤20	peri (age 40-60)	Yes None	Natural Menopause	Skip	Not Sure	0	0	0	0	0	0
N≤20	post (age > 60)	Yes None	Natural Menopause	Yes	Yes Unsure	1	0	1	0	0	0
N≤20	peri (age 40-60)	Yes None	Natural Menopause	Yes	Not Sure	1	0	0	0	0	0
N≤20	pre (age < 40)	Yes None	Natural Menopause	Yes	Yes Both	0	0	0	0	0	0
N≤20	peri (age 40-60)	Yes None	Natural Menopause	Yes	Yes Both	0	0	1	0	0	0
N≤20	peri (age 40-60)	Yes None	Natural Menopause	Yes	Yes Both	1	1	0	0	0	0
N≤20	peri (age 40-60)	Yes None	Natural Menopause	Yes	Yes Both	1	0	1	0	0	0
N≤20	post (age > 60)	Periods Haven't Stopped	No Response	No Response	No Response	1	1	0	0	0	0
N≤20	pre (age < 40)	Periods Haven't Stopped	No Response	No	No Response	0	0	0	0	0	0
N≤20	pre (age < 40)	Periods Haven't Stopped	No Response	No	No	0	0	0	0	0	0
N≤20	pre (age < 40)	Yes But Hormone	Prefer Not To Answer	Prefer Not To Answer	No	0	0	0	0	0	0
N≤20	peri (age 40-60)	Yes But Hormone	Prefer Not To Answer	Prefer Not To Answer	No	0	0	0	0	0	0
N≤20	post (age > 60)	Yes But Hormone	Prefer Not To Answer	Yes	Yes Both	0	0	0	0	0	0
N≤20	pre (age < 40)	Yes But Hormone	Prefer Not To Answer	No	Prefer Not To Answer	0	0	0	0	0	0
N≤20	post (age > 60)	Yes But Hormone	Prefer Not To Answer	No	No	0	0	0	0	0	0
N≤20	pre (age < 40)	Yes But Hormone	Endometrial Ablation	No Matching Concept	Yes Both	0	0	0	0	0	0
N≤20	pre (age < 40)	Yes But Hormone	Endometrial Ablation	Not Sure	Yes Unsure	0	0	0	0	0	0
N≤20	pre (age < 40)	Yes But Hormone	Endometrial Ablation	Yes	Yes Both	0	0	0	0	0	0
N≤20	pre (age < 40)	Yes But Hormone	Endometrial Ablation	Yes	No	0	0	0	0	0	0
N≤20	peri (age 40-60)	Yes But Hormone	Endometrial Ablation	Yes	No	0	0	0	0	0	0
N≤20	pre (age < 40)	Yes But Hormone	Not Sure	Prefer Not To Answer	Prefer Not To Answer	0	0	0	0	0	0
N≤20	peri (age 40-60)	Yes But Hormone	Not Sure	Prefer Not To Answer	No	0	0	0	0	0	0
N≤20	peri (age 40-60)	Yes But Hormone	Not Sure	Yes	No	0	0	0	0	0	0
N≤20	pre (age < 40)	Yes But Hormone	Not Sure	No	Skip	0	0	0	0	0	0
N≤20	pre (age < 40)	Yes But Hormone	Not Sure	No	No	0	0	1	0	0	0
N≤20	peri (age 40-60)	Yes But Hormone	Medication Therapy	Yes	Yes Both	0	0	0	0	0	0
N≤20	peri (age 40-60)	Yes But Hormone	Medication Therapy	Yes	No	0	0	0	0	0	0
N≤20	pre (age < 40)	Yes But Hormone	Medication Therapy	No	No	0	1	1	0	0	0
N≤20	pre (age < 40)	Yes But Hormone	Other	Skip	Skip	0	0	0	0	0	0
N≤20	peri (age 40-60)	Yes But Hormone	Other	No	Skip	0	0	0	0	0	0
N≤20	peri (age 40-60)	Yes But Hormone	Other	No	Yes Both	0	0	0	0	0	0
N≤20	pre (age < 40)	Yes But Hormone	Other	No	No	0	1	1	0	0	0
N≤20	pre (age < 40)	Yes But Hormone	Surgery	Not Sure	Yes Both	0	0	0	0	0	0
N≤20	peri (age 40-60)	Yes But Hormone	Surgery	Skip	Yes Both	0	0	0	0	0	0
N≤20	peri (age 40-60)	Yes But Hormone	Surgery	Yes	Not Sure	0	0	0	0	0	0
N≤20	post (age > 60)	Yes But Hormone	Surgery	Yes	Not Sure	0	0	0	0	0	0
N≤20	pre (age < 40)	Yes But Hormone	Surgery	No	Yes Sectioned/partial	0	0	0	0	0	0
N≤20	pre (age < 40)	Yes But Hormone	Natural Menopause	No Matching Concept	Prefer Not To Answer	0	0	0	0	0	0
N≤20	peri (age 40-60)	Yes But Hormone	Natural Menopause	Not Sure	No	0	0	0	0	0	0
N≤20	peri (age 40-60)	Yes But Hormone	Natural Menopause	Skip	No	0	0	0	0	0	0
N≤20	post (age > 60)	Yes But Hormone	Natural Menopause	Skip	No	0	0	0	0	0	0
N≤20	peri (age 40-60)	Yes But Hormone	Natural Menopause	Yes	Yes Sectioned/partial	0	0	0	0	0	0
N≤20	peri (age 40-60)	Yes But Hormone	Natural Menopause	No	Yes Both	0	0	0	0	0	0
N≤20	pre (age < 40)	Yes But Hormone	Natural Menopause	No	No	0	0	1	0	0	0
N≤20	peri (age 40-60)	Yes But Hormone	Natural Menopause	No	No	0	0	1	0	0	0
N≤20	post (age > 60)	Yes But Hormone	Natural Menopause	No	No	0	0	1	0	0	0
N≤20	peri (age 40-60)	Yes But Hormone	Natural Menopause	No	No	1	1	0	0	0	0
N≤20	peri (age 40-60)	Yes But Hormone	Natural Menopause	No	No	1	0	1	0	0	0
N≤20	post (age > 60)	Yes But Hormone	Natural Menopause	No	No	1	0	1	0	0	0
N≤20	peri (age 40-60)	Yes But Hormone	Natural Menopause	No	No	1	1	1	0	0	0
N≤20	pre (age < 40)	Not Sure	No Response	No Response	No Response	0	0	0	0	0	0
N≤20	peri (age 40-60)	Not Sure	No Response	No Matching Concept	Not Sure	0	0	0	0	0	0
N≤20	peri (age 40-60)	Not Sure	No Response	No Matching Concept	Prefer Not To Answer	0	0	0	0	0	0
N≤20	post (age > 60)	Not Sure	No Response	No Matching Concept	Prefer Not To Answer	0	0	0	0	0	0
N≤20	pre (age < 40)	Not Sure	No Response	No Matching Concept	Skip	0	0	0	0	0	0
N≤20	pre (age < 40)	Not Sure	No Response	Prefer Not To Answer	Yes Unsure	0	0	0	0	0	0
N≤20	peri (age 40-60)	Not Sure	No Response	Skip	Not Sure	0	0	0	0	0	0
N≤20	peri (age 40-60)	Not Sure	No Response	Skip	Yes Sectioned/partial	0	0	0	0	0	0
N≤20	pre (age < 40)	Not Sure	No Response	Yes	Not Sure	0	0	0	0	0	0
N≤20	post (age > 60)	Not Sure	No Response	Yes	Not Sure	1	0	0	0	0	0
N≤20	post (age > 60)	Not Sure	No Response	Yes	Yes Both	1	0	0	0	0	0
N≤20	post (age > 60)	Not Sure	No Response	No	Not Sure	0	0	0	0	0	0
N≤20	peri (age 40-60)	Not Sure	No Response	No	No	0	1	1	0	0	0
N≤20	pre (age < 40)	Not Sure	No Response	No	No	1	0	1	0	0	0
N≤20	post (age > 60)	Yes None	No Response	No Response	Yes Both	0	0	0	0	0	0
N≤20	peri (age 40-60)	Yes None	No Response	No Response	No	0	0	0	0	0	0
N≤20	peri (age 40-60)	Yes None	No Response	Yes	Yes Sectioned/partial	0	0	0	0	0	0
N≤20	post (age > 60)	Yes None	No Response	Yes	Yes Sectioned/partial	0	0	1	0	0	0
N≤20	post (age > 60)	Yes None	No Response	Yes	No	0	0	0	0	0	0
N≤20	peri (age 40-60)	Yes None	No Response	No	Yes Sectioned/partial	0	0	0	0	0	0
N≤20	peri (age 40-60)	Yes None	No Response	No	No	1	0	0	0	0	0
N≤20	post (age > 60)	Yes None	Prefer Not To Answer	No Matching Concept	Prefer Not To Answer	1	0	0	0	0	0
N≤20	peri (age 40-60)	Yes None	Prefer Not To Answer	No Matching Concept	No	0	0	0	0	0	0
N≤20	post (age > 60)	Yes None	Prefer Not To Answer	No Matching Concept	No	0	0	0	0	0	0
N≤20	peri (age 40-60)	Yes None	Prefer Not To Answer	Not Sure	Prefer Not To Answer	0	0	0	0	0	0
N≤20	pre (age < 40)	Yes None	Prefer Not To Answer	Not Sure	No	0	0	0	0	0	0
N≤20	peri (age 40-60)	Yes None	Prefer Not To Answer	Not Sure	No	0	0	0	0	0	0
N≤20	peri (age 40-60)	Yes None	Prefer Not To Answer	Prefer Not To Answer	No Response	0	0	0	0	0	0
N≤20	peri (age 40-60)	Yes None	Prefer Not To Answer	Prefer Not To Answer	Not Sure	0	0	0	0	0	0
N≤20	peri (age 40-60)	Yes None	Prefer Not To Answer	Prefer Not To Answer	Yes Both	0	0	0	0	0	0
N≤20	post (age > 60)	Yes None	Prefer Not To Answer	Skip	Skip	0	0	0	0	0	0
N≤20	post (age > 60)	Yes None	Prefer Not To Answer	Yes	Yes Unsure	0	0	0	0	0	0
N≤20	peri (age 40-60)	Yes None	Prefer Not To Answer	Yes	Not Sure	0	0	0	0	0	0
N≤20	pre (age < 40)	Yes None	Prefer Not To Answer	Yes	Yes Sectioned/partial	0	0	0	0	0	0
N≤20	pre (age < 40)	Yes None	Prefer Not To Answer	No	Not Sure	0	0	0	0	0	0
N≤20	post (age > 60)	Yes None	Prefer Not To Answer	No	Not Sure	0	0	0	0	0	0
N≤20	peri (age 40-60)	Yes None	Prefer Not To Answer	No	Prefer Not To Answer	0	0	0	0	0	0
N≤20	pre (age < 40)	Yes None	Prefer Not To Answer	No	Skip	0	0	0	0	0	0
N≤20	post (age > 60)	Yes None	Prefer Not To Answer	No	Skip	0	0	0	0	0	0
N≤20	post (age > 60)	Yes None	Prefer Not To Answer	No	No	0	0	1	0	0	0
N≤20	post (age > 60)	Yes None	Prefer Not To Answer	No	No	1	0	1	0	0	0
N≤20	peri (age 40-60)	Yes None	Endometrial Ablation	No Matching Concept	Yes Sectioned/partial	0	0	0	0	0	0
N≤20	peri (age 40-60)	Yes None	Endometrial Ablation	Not Sure	Not Sure	0	0	0	0	0	0
N≤20	peri (age 40-60)	Yes None	Endometrial Ablation	Yes	Yes Unsure	0	0	0	0	0	0
N≤20	pre (age < 40)	Yes None	Endometrial Ablation	Yes	Not Sure	0	0	0	0	0	0
N≤20	post (age > 60)	Yes None	Endometrial Ablation	Yes	Not Sure	0	0	0	0	0	0
N≤20	peri (age 40-60)	Yes None	Endometrial Ablation	Yes	Skip	1	0	0	0	0	0
N≤20	post (age > 60)	Yes None	Endometrial Ablation	No	Not Sure	1	0	0	0	0	0
N≤20	peri (age 40-60)	Yes None	Endometrial Ablation	No	Yes Both	1	0	0	0	0	0
N≤20	peri (age 40-60)	Yes None	Endometrial Ablation	No	No	1	0	0	0	0	1
N≤20	peri (age 40-60)	Yes None	Endometrial Ablation	No	No	1	1	0	0	0	0
N≤20	post (age > 60)	Yes None	Skip	Not Sure	No	0	0	0	0	0	0
N≤20	peri (age 40-60)	Yes None	Skip	Skip	Yes Both	0	0	0	0	0	0
N≤20	post (age > 60)	Yes None	Skip	Yes	Not Sure	1	0	0	0	0	0
N≤20	post (age > 60)	Yes None	Skip	Yes	Yes Sectioned/partial	1	0	0	0	0	0
N≤20	post (age > 60)	Yes None	Skip	Yes	Skip	1	0	1	0	0	0
N≤20	post (age > 60)	Yes None	Skip	Yes	Yes Both	1	0	1	0	0	0
N≤20	peri (age 40-60)	Yes None	Skip	No	Yes Both	0	0	0	0	0	0
N≤20	post (age > 60)	Yes None	Skip	No	Yes Both	1	0	0	0	0	0
N≤20	peri (age 40-60)	Yes None	Not Sure	No Matching Concept	Not Sure	0	0	0	0	0	0
N≤20	post (age > 60)	Yes None	Not Sure	No Matching Concept	Not Sure	0	0	0	0	0	0
N≤20	pre (age < 40)	Yes None	Not Sure	No Matching Concept	No	0	0	0	0	0	0
N≤20	post (age > 60)	Yes None	Not Sure	No Matching Concept	No	0	0	0	0	0	0
N≤20	peri (age 40-60)	Yes None	Not Sure	Not Sure	Yes Unsure	0	0	0	0	0	0
N≤20	peri (age 40-60)	Yes None	Not Sure	Not Sure	Skip	0	0	0	0	0	0
N≤20	post (age > 60)	Yes None	Not Sure	Prefer Not To Answer	Prefer Not To Answer	0	0	0	0	0	0
N≤20	peri (age 40-60)	Yes None	Not Sure	Skip	Yes Both	1	0	0	0	0	0
N≤20	post (age > 60)	Yes None	Not Sure	Yes	Prefer Not To Answer	0	0	0	0	0	0
N≤20	post (age > 60)	Yes None	Not Sure	Yes	Skip	0	0	0	0	0	0
N≤20	pre (age < 40)	Yes None	Not Sure	Yes	No	0	0	0	0	0	0
N≤20	peri (age 40-60)	Yes None	Not Sure	No	Yes Unsure	0	0	0	0	0	0
N≤20	post (age > 60)	Yes None	Not Sure	No	Prefer Not To Answer	0	0	0	0	0	0
N≤20	peri (age 40-60)	Yes None	Not Sure	No	Yes Sectioned/partial	0	1	0	0	0	0
N≤20	post (age > 60)	Yes None	Not Sure	No	Skip	1	0	0	0	0	0
N≤20	post (age > 60)	Yes None	Not Sure	No	No	1	1	0	0	0	0
N≤20	post (age > 60)	Yes None	Medication Therapy	No Matching Concept	Yes Both	0	0	0	0	0	0
N≤20	peri (age 40-60)	Yes None	Medication Therapy	Not Sure	No	0	0	0	0	0	0
N≤20	peri (age 40-60)	Yes None	Medication Therapy	Skip	Skip	0	0	0	0	0	0
N≤20	peri (age 40-60)	Yes None	Medication Therapy	Yes	Yes Unsure	0	0	0	0	0	0
N≤20	peri (age 40-60)	Yes None	Medication Therapy	Yes	Not Sure	0	0	0	0	0	0
N≤20	post (age > 60)	Yes None	Medication Therapy	Yes	Not Sure	1	0	0	0	0	0
N≤20	post (age > 60)	Yes None	Medication Therapy	Yes	Yes Sectioned/partial	1	0	0	0	0	0
N≤20	peri (age 40-60)	Yes None	Medication Therapy	Yes	Yes Both	1	1	0	0	0	0
N≤20	peri (age 40-60)	Yes None	Medication Therapy	No	No	0	0	1	1	0	0
N≤20	post (age > 60)	Yes None	Medication Therapy	No	No	0	1	1	0	0	0
N≤20	pre (age < 40)	Yes None	Medication Therapy	No	No	1	1	0	0	0	0
N≤20	pre (age < 40)	Yes None	Medication Therapy	No	No	1	1	1	0	0	0
N≤20	pre (age < 40)	Yes None	Other	No Matching Concept	No	0	0	0	0	0	0
N≤20	peri (age 40-60)	Yes None	Other	Not Sure	Not Sure	0	0	0	0	0	0
N≤20	pre (age < 40)	Yes None	Other	Prefer Not To Answer	No	0	0	0	0	0	0
N≤20	peri (age 40-60)	Yes None	Other	Prefer Not To Answer	No	0	0	0	0	0	0
N≤20	peri (age 40-60)	Yes None	Other	Skip	Prefer Not To Answer	0	0	0	0	0	0
N≤20	pre (age < 40)	Yes None	Other	Skip	Skip	0	0	0	0	0	0
N≤20	pre (age < 40)	Yes None	Other	Yes	Not Sure	0	0	0	0	0	0
N≤20	peri (age 40-60)	Yes None	Other	No	Yes Unsure	0	0	0	0	0	0
N≤20	peri (age 40-60)	Yes None	Other	No	Prefer Not To Answer	0	0	0	0	0	0
N≤20	post (age > 60)	Yes None	Other	No	Yes Sectioned/partial	0	1	0	0	0	0
N≤20	post (age > 60)	Yes None	Other	No	Yes Both	1	0	0	0	0	0
N≤20	post (age > 60)	Yes None	Other	No	Yes Both	1	0	1	0	0	0
N≤20	peri (age 40-60)	Yes None	Other	No	No	0	0	1	1	0	0
N≤20	post (age > 60)	Yes None	Other	No	No	0	1	1	0	0	0
N≤20	pre (age < 40)	Yes None	Other	No	No	1	0	1	0	0	0
N≤20	peri (age 40-60)	Yes None	Other	No	No	1	0	1	1	0	0
N≤20	post (age > 60)	Yes None	Surgery	No Response	Not Sure	0	0	0	0	0	0
N≤20	peri (age 40-60)	Yes None	Surgery	No Response	Yes Sectioned/partial	0	0	0	0	0	0
N≤20	peri (age 40-60)	Yes None	Surgery	No Matching Concept	Yes Both	1	0	0	0	0	0
N≤20	post (age > 60)	Yes None	Surgery	Not Sure	Not Sure	0	0	1	0	0	0
N≤20	post (age > 60)	Yes None	Surgery	Not Sure	Skip	0	0	0	0	0	0
N≤20	pre (age < 40)	Yes None	Surgery	Not Sure	Yes Both	0	0	0	0	0	0
N≤20	post (age > 60)	Yes None	Surgery	Not Sure	No	1	0	1	0	0	0
N≤20	peri (age 40-60)	Yes None	Surgery	Prefer Not To Answer	Not Sure	0	0	0	0	0	0
N≤20	pre (age < 40)	Yes None	Surgery	Prefer Not To Answer	Prefer Not To Answer	0	0	0	0	0	0
N≤20	post (age > 60)	Yes None	Surgery	Prefer Not To Answer	Yes Sectioned/partial	1	0	0	0	0	0
N≤20	peri (age 40-60)	Yes None	Surgery	Prefer Not To Answer	Skip	0	0	0	0	0	0
N≤20	post (age > 60)	Yes None	Surgery	Prefer Not To Answer	Skip	0	0	0	0	0	0
N≤20	pre (age < 40)	Yes None	Surgery	Prefer Not To Answer	Yes Both	0	0	0	0	0	0
N≤20	peri (age 40-60)	Yes None	Surgery	Prefer Not To Answer	Yes Both	1	0	0	0	0	0
N≤20	pre (age < 40)	Yes None	Surgery	Prefer Not To Answer	No	0	0	0	0	0	0
N≤20	peri (age 40-60)	Yes None	Surgery	Skip	Yes Unsure	0	0	0	0	0	0
N≤20	peri (age 40-60)	Yes None	Surgery	Skip	Prefer Not To Answer	0	0	0	0	0	0
N≤20	pre (age < 40)	Yes None	Surgery	Skip	Yes Both	0	0	0	0	0	0
N≤20	post (age > 60)	Yes None	Surgery	Skip	Yes Both	1	0	1	0	0	0
N≤20	peri (age 40-60)	Yes None	Surgery	Skip	No	1	0	0	0	0	0
N≤20	peri (age 40-60)	Yes None	Surgery	Yes	Yes Unsure	1	1	0	0	0	0
N≤20	peri (age 40-60)	Yes None	Surgery	Yes	Yes Unsure	1	0	1	0	0	0
N≤20	peri (age 40-60)	Yes None	Surgery	Yes	Not Sure	0	1	0	0	0	0
N≤20	peri (age 40-60)	Yes None	Surgery	Yes	Not Sure	1	1	0	0	0	0
N≤20	peri (age 40-60)	Yes None	Surgery	Yes	Prefer Not To Answer	1	0	0	0	0	0
N≤20	pre (age < 40)	Yes None	Surgery	Yes	Yes Both	0	1	1	0	0	0
N≤20	pre (age < 40)	Yes None	Surgery	Yes	No	0	1	0	0	0	0
N≤20	peri (age 40-60)	Yes None	Surgery	Yes	No	0	1	1	0	0	0
N≤20	post (age > 60)	Yes None	Surgery	Yes	No	0	1	1	0	0	0
N≤20	peri (age 40-60)	Yes None	Surgery	No	Yes Unsure	1	0	0	0	0	0
N≤20	post (age > 60)	Yes None	Surgery	No	Yes Unsure	1	0	0	0	0	0
N≤20	pre (age < 40)	Yes None	Surgery	No	Not Sure	0	0	0	0	0	0
N≤20	peri (age 40-60)	Yes None	Surgery	No	Prefer Not To Answer	0	0	0	0	0	0
N≤20	pre (age < 40)	Yes None	Surgery	No	Yes Both	0	1	0	0	0	0
N≤20	post (age > 60)	Yes None	Surgery	No	No	1	0	1	0	0	0
N≤20	peri (age 40-60)	Yes None	Natural Menopause	No Response	No Response	0	0	0	0	0	0
N≤20	peri (age 40-60)	Yes None	Natural Menopause	No Matching Concept	Yes Both	0	0	0	0	0	0
N≤20	peri (age 40-60)	Yes None	Natural Menopause	Not Sure	Prefer Not To Answer	0	0	0	0	0	0
N≤20	peri (age 40-60)	Yes None	Natural Menopause	Not Sure	Yes Both	1	0	0	0	0	0
N≤20	peri (age 40-60)	Yes None	Natural Menopause	Not Sure	No	1	0	0	0	0	0
N≤20	peri (age 40-60)	Yes None	Natural Menopause	Prefer Not To Answer	Not Sure	0	0	0	0	0	0
N≤20	post (age > 60)	Yes None	Natural Menopause	Prefer Not To Answer	Prefer Not To Answer	1	0	0	0	0	0
N≤20	post (age > 60)	Yes None	Natural Menopause	Prefer Not To Answer	Skip	0	0	0	0	0	0
N≤20	peri (age 40-60)	Yes None	Natural Menopause	Skip	Yes Sectioned/partial	1	0	0	0	0	0
N≤20	peri (age 40-60)	Yes None	Natural Menopause	Skip	Skip	1	0	0	0	0	0
N≤20	peri (age 40-60)	Yes None	Natural Menopause	Skip	No	0	0	1	0	0	0
N≤20	post (age > 60)	Yes None	Natural Menopause	Yes	No Response	0	0	0	0	0	0
N≤20	post (age > 60)	Yes None	Natural Menopause	Yes	Not Sure	0	1	0	0	0	0
N≤20	post (age > 60)	Yes None	Natural Menopause	Yes	Prefer Not To Answer	1	0	0	0	0	0
N≤20	peri (age 40-60)	Yes None	Natural Menopause	Yes	Yes Sectioned/partial	0	0	1	0	0	0
N≤20	post (age > 60)	Yes None	Natural Menopause	Yes	Skip	0	0	1	0	0	0
N≤20	post (age > 60)	Yes None	Natural Menopause	Yes	Yes Both	0	1	1	0	0	0
N≤20	post (age > 60)	Yes None	Natural Menopause	Yes	Yes Both	1	1	0	0	0	0
N≤20	post (age > 60)	Yes None	Natural Menopause	Yes	No	0	1	0	0	0	0
N≤20	peri (age 40-60)	Yes None	Natural Menopause	Yes	No	0	0	1	0	0	0
N≤20	pre (age < 40)	Yes None	Natural Menopause	No	Yes Unsure	0	0	0	0	0	0
N≤20	peri (age 40-60)	Yes None	Natural Menopause	No	Yes Unsure	1	0	0	0	0	0
N≤20	peri (age 40-60)	Yes None	Natural Menopause	No	Yes Sectioned/partial	0	1	0	0	0	0
N≤20	post (age > 60)	Yes None	Natural Menopause	No	Yes Sectioned/partial	1	1	0	0	0	0
N≤20	post (age > 60)	Yes None	Natural Menopause	No	Yes Both	0	1	0	0	0	0
N≤20	post (age > 60)	Yes None	Natural Menopause	No	Yes Both	1	1	0	0	0	0
N≤20	pre (age < 40)	Yes None	Natural Menopause	No	No	0	1	0	0	0	0
N≤20	pre (age < 40)	Yes None	Natural Menopause	No	No	0	0	1	1	0	0
N≤20	peri (age 40-60)	Yes None	Natural Menopause	No	No	0	1	1	1	0	0
N≤20	pre (age < 40)	Yes None	Natural Menopause	No	No	1	0	0	0	0	0
N≤20	pre (age < 40)	Periods Haven't Stopped	No Response	No Response	No Response	0	0	0	0	0	1
N≤20	pre (age < 40)	Periods Haven't Stopped	No Response	No Response	No Response	0	0	1	1	0	0
N≤20	pre (age < 40)	Periods Haven't Stopped	No Response	No Response	No Response	1	1	0	0	0	0
N≤20	pre (age < 40)	Periods Haven't Stopped	No Response	No Response	No Response	1	0	1	1	0	0
N≤20	peri (age 40-60)	Periods Haven't Stopped	No Response	No Response	No Response	1	1	1	0	0	0
N≤20	peri (age 40-60)	Periods Haven't Stopped	No Response	No	No	0	0	0	0	0	0
N≤20	pre (age < 40)	Yes But Hormone	No Response	No Response	No Response	0	0	0	0	0	0
N≤20	peri (age 40-60)	Yes But Hormone	No Response	No Response	No	0	0	0	0	0	0
N≤20	pre (age < 40)	Yes But Hormone	No Response	Not Sure	Not Sure	0	0	0	0	0	0
N≤20	peri (age 40-60)	Yes But Hormone	No Response	No	No	0	0	0	0	0	0
N≤20	pre (age < 40)	Yes But Hormone	Prefer Not To Answer	No Matching Concept	No	0	0	0	0	0	0
N≤20	pre (age < 40)	Yes But Hormone	Prefer Not To Answer	Not Sure	Not Sure	0	0	0	0	0	0
N≤20	post (age > 60)	Yes But Hormone	Prefer Not To Answer	Not Sure	Yes Both	0	0	0	0	0	0
N≤20	peri (age 40-60)	Yes But Hormone	Prefer Not To Answer	Not Sure	No	0	0	0	0	0	0
N≤20	pre (age < 40)	Yes But Hormone	Prefer Not To Answer	Prefer Not To Answer	Yes Sectioned/partial	0	0	0	0	0	0
N≤20	pre (age < 40)	Yes But Hormone	Prefer Not To Answer	Skip	Prefer Not To Answer	0	0	0	0	0	0
N≤20	pre (age < 40)	Yes But Hormone	Prefer Not To Answer	Skip	Skip	0	0	0	0	0	0
N≤20	peri (age 40-60)	Yes But Hormone	Prefer Not To Answer	Skip	Skip	0	0	0	0	0	0
N≤20	pre (age < 40)	Yes But Hormone	Prefer Not To Answer	Skip	No	0	0	0	0	0	0
N≤20	peri (age 40-60)	Yes But Hormone	Prefer Not To Answer	Skip	No	0	0	0	0	0	0
N≤20	pre (age < 40)	Yes But Hormone	Prefer Not To Answer	Yes	Yes Sectioned/partial	0	0	0	0	0	0
N≤20	post (age > 60)	Yes But Hormone	Prefer Not To Answer	Yes	Yes Sectioned/partial	0	0	0	0	0	0
N≤20	pre (age < 40)	Yes But Hormone	Prefer Not To Answer	Yes	No	0	0	0	0	0	0
N≤20	peri (age 40-60)	Yes But Hormone	Prefer Not To Answer	Yes	No	0	0	0	0	0	0
N≤20	pre (age < 40)	Yes But Hormone	Prefer Not To Answer	No	No	1	0	0	0	0	0
N≤20	post (age > 60)	Yes But Hormone	Endometrial Ablation	No Matching Concept	Prefer Not To Answer	0	0	0	0	0	0
N≤20	post (age > 60)	Yes But Hormone	Endometrial Ablation	No Matching Concept	Skip	0	0	0	0	0	0
N≤20	peri (age 40-60)	Yes But Hormone	Endometrial Ablation	No Matching Concept	No	0	0	0	0	0	0
N≤20	pre (age < 40)	Yes But Hormone	Endometrial Ablation	Not Sure	No	0	0	0	0	0	0
N≤20	post (age > 60)	Yes But Hormone	Endometrial Ablation	Not Sure	No	0	0	0	0	0	0
N≤20	peri (age 40-60)	Yes But Hormone	Endometrial Ablation	Prefer Not To Answer	Prefer Not To Answer	0	0	0	0	0	0
N≤20	pre (age < 40)	Yes But Hormone	Endometrial Ablation	Skip	Skip	0	0	0	0	0	0
N≤20	pre (age < 40)	Yes But Hormone	Endometrial Ablation	Skip	No	0	0	0	0	0	0
N≤20	pre (age < 40)	Yes But Hormone	Endometrial Ablation	Yes	Yes Unsure	0	0	0	0	0	0
N≤20	pre (age < 40)	Yes But Hormone	Endometrial Ablation	Yes	Yes Sectioned/partial	0	0	0	0	0	0
N≤20	post (age > 60)	Yes But Hormone	Endometrial Ablation	Yes	Yes Both	1	0	0	0	0	0
N≤20	post (age > 60)	Yes But Hormone	Endometrial Ablation	No	Not Sure	0	0	0	0	0	0
N≤20	peri (age 40-60)	Yes But Hormone	Endometrial Ablation	No	Yes Sectioned/partial	0	0	0	0	0	0
N≤20	pre (age < 40)	Yes But Hormone	Endometrial Ablation	No	Skip	0	0	0	0	0	0
N≤20	pre (age < 40)	Yes But Hormone	Endometrial Ablation	No	No	1	0	0	0	0	0
N≤20	peri (age 40-60)	Yes But Hormone	Endometrial Ablation	No	No	1	0	0	0	0	0
N≤20	pre (age < 40)	Yes But Hormone	Skip	No Matching Concept	No	0	0	0	0	0	0
N≤20	peri (age 40-60)	Yes But Hormone	Skip	Not Sure	No	0	0	0	0	0	0
N≤20	pre (age < 40)	Yes But Hormone	Skip	Prefer Not To Answer	Prefer Not To Answer	0	0	0	0	0	0
N≤20	peri (age 40-60)	Yes But Hormone	Skip	Prefer Not To Answer	Skip	0	0	0	0	0	0
N≤20	pre (age < 40)	Yes But Hormone	Skip	Prefer Not To Answer	Yes Both	0	0	0	0	0	0
N≤20	pre (age < 40)	Yes But Hormone	Skip	Skip	No	0	0	0	0	0	0
N≤20	peri (age 40-60)	Yes But Hormone	Skip	Skip	No	0	0	0	0	0	0
N≤20	post (age > 60)	Yes But Hormone	Skip	Skip	No	0	0	0	0	0	0
N≤20	post (age > 60)	Yes But Hormone	Skip	Skip	No	1	0	0	0	0	0
N≤20	post (age > 60)	Yes But Hormone	Skip	Yes	Yes Sectioned/partial	0	0	0	0	0	0
N≤20	post (age > 60)	Yes But Hormone	Skip	Yes	Skip	0	0	0	0	0	0
N≤20	peri (age 40-60)	Yes But Hormone	Skip	No	Prefer Not To Answer	0	0	0	0	0	0
N≤20	peri (age 40-60)	Yes But Hormone	Skip	No	Yes Sectioned/partial	0	0	0	0	0	0
N≤20	post (age > 60)	Yes But Hormone	Skip	No	Skip	0	0	0	0	0	0
N≤20	peri (age 40-60)	Yes But Hormone	Not Sure	No Response	No	0	0	0	0	0	0
N≤20	post (age > 60)	Yes But Hormone	Not Sure	No Response	No	0	0	0	0	0	0
N≤20	pre (age < 40)	Yes But Hormone	Not Sure	No Matching Concept	No	0	0	0	0	0	0
N≤20	post (age > 60)	Yes But Hormone	Not Sure	Not Sure	Prefer Not To Answer	0	0	0	0	0	0
N≤20	pre (age < 40)	Yes But Hormone	Not Sure	Not Sure	Yes Sectioned/partial	0	0	0	0	0	0
N≤20	peri (age 40-60)	Yes But Hormone	Not Sure	Not Sure	Yes Both	0	0	0	0	0	0
N≤20	pre (age < 40)	Yes But Hormone	Not Sure	Prefer Not To Answer	Not Sure	0	0	0	0	0	0
N≤20	peri (age 40-60)	Yes But Hormone	Not Sure	Prefer Not To Answer	Prefer Not To Answer	0	0	0	0	0	0
N≤20	peri (age 40-60)	Yes But Hormone	Not Sure	Prefer Not To Answer	Skip	0	0	0	0	0	0
N≤20	pre (age < 40)	Yes But Hormone	Not Sure	Skip	Prefer Not To Answer	0	0	0	0	0	0
N≤20	peri (age 40-60)	Yes But Hormone	Not Sure	Skip	Yes Both	0	0	0	0	0	0
N≤20	pre (age < 40)	Yes But Hormone	Not Sure	Skip	No	0	0	0	0	0	0
N≤20	peri (age 40-60)	Yes But Hormone	Not Sure	Yes	Yes Both	0	0	0	0	0	0
N≤20	post (age > 60)	Yes But Hormone	Not Sure	Yes	Yes Both	0	0	0	0	0	0
N≤20	peri (age 40-60)	Yes But Hormone	Not Sure	No	No Response	0	0	0	0	0	0
N≤20	pre (age < 40)	Yes But Hormone	Not Sure	No	Not Sure	0	0	0	0	0	0
N≤20	post (age > 60)	Yes But Hormone	Not Sure	No	Not Sure	0	0	0	0	0	0
N≤20	peri (age 40-60)	Yes But Hormone	Not Sure	No	Prefer Not To Answer	0	0	0	0	0	0
N≤20	pre (age < 40)	Yes But Hormone	Not Sure	No	Yes Sectioned/partial	0	0	0	0	0	0
N≤20	peri (age 40-60)	Yes But Hormone	Not Sure	No	Yes Sectioned/partial	0	0	0	0	0	0
N≤20	peri (age 40-60)	Yes But Hormone	Not Sure	No	Skip	0	0	0	0	0	0
N≤20	pre (age < 40)	Yes But Hormone	Not Sure	No	No	0	0	0	1	0	0
N≤20	pre (age < 40)	Yes But Hormone	Not Sure	No	No	1	0	0	0	0	0
N≤20	post (age > 60)	Yes But Hormone	Not Sure	No	No	1	0	0	0	0	0
N≤20	peri (age 40-60)	Yes But Hormone	Medication Therapy	No Response	No	0	0	0	0	0	0
N≤20	peri (age 40-60)	Yes But Hormone	Medication Therapy	No Matching Concept	Not Sure	0	0	0	0	0	0
N≤20	peri (age 40-60)	Yes But Hormone	Medication Therapy	No Matching Concept	Prefer Not To Answer	0	0	0	0	0	0
N≤20	pre (age < 40)	Yes But Hormone	Medication Therapy	No Matching Concept	No	0	0	0	0	0	0
N≤20	pre (age < 40)	Yes But Hormone	Medication Therapy	Not Sure	Yes Unsure	0	0	0	0	0	0
N≤20	peri (age 40-60)	Yes But Hormone	Medication Therapy	Not Sure	Yes Unsure	0	0	0	0	0	0
N≤20	pre (age < 40)	Yes But Hormone	Medication Therapy	Not Sure	Not Sure	0	0	0	0	0	0
N≤20	peri (age 40-60)	Yes But Hormone	Medication Therapy	Not Sure	Not Sure	0	0	0	0	0	0
N≤20	peri (age 40-60)	Yes But Hormone	Medication Therapy	Not Sure	Yes Sectioned/partial	0	0	0	0	0	0
N≤20	pre (age < 40)	Yes But Hormone	Medication Therapy	Not Sure	Yes Both	0	0	0	0	0	0
N≤20	peri (age 40-60)	Yes But Hormone	Medication Therapy	Not Sure	No	0	0	0	0	0	0
N≤20	pre (age < 40)	Yes But Hormone	Medication Therapy	Prefer Not To Answer	Not Sure	0	0	0	0	0	0
N≤20	peri (age 40-60)	Yes But Hormone	Medication Therapy	Skip	Not Sure	0	0	0	0	0	0
N≤20	pre (age < 40)	Yes But Hormone	Medication Therapy	Skip	No	0	0	0	0	0	0
N≤20	pre (age < 40)	Yes But Hormone	Medication Therapy	Yes	Yes Unsure	0	0	0	0	0	0
N≤20	peri (age 40-60)	Yes But Hormone	Medication Therapy	Yes	Yes Sectioned/partial	0	0	0	0	0	0
N≤20	peri (age 40-60)	Yes But Hormone	Medication Therapy	Yes	No	1	0	0	0	0	0
N≤20	pre (age < 40)	Yes But Hormone	Medication Therapy	No	Prefer Not To Answer	0	0	0	0	0	0
N≤20	peri (age 40-60)	Yes But Hormone	Medication Therapy	No	Yes Sectioned/partial	1	0	0	0	0	0
N≤20	peri (age 40-60)	Yes But Hormone	Medication Therapy	No	Skip	0	0	0	0	0	0
N≤20	pre (age < 40)	Yes But Hormone	Medication Therapy	No	Yes Both	0	0	0	0	0	0
N≤20	peri (age 40-60)	Yes But Hormone	Medication Therapy	No	No	0	1	1	0	0	0
N≤20	pre (age < 40)	Yes But Hormone	Medication Therapy	No	No	1	1	0	0	0	0
N≤20	pre (age < 40)	Yes But Hormone	Medication Therapy	No	No	1	0	1	0	0	0
N≤20	pre (age < 40)	Yes But Hormone	Other	No Response	No	0	0	0	0	0	0
N≤20	pre (age < 40)	Yes But Hormone	Other	No Matching Concept	Prefer Not To Answer	0	0	0	0	0	0
N≤20	peri (age 40-60)	Yes But Hormone	Other	No Matching Concept	Prefer Not To Answer	0	0	0	0	0	0
N≤20	peri (age 40-60)	Yes But Hormone	Other	Not Sure	No Response	0	0	0	0	0	0
N≤20	peri (age 40-60)	Yes But Hormone	Other	Not Sure	Yes Both	0	0	0	0	0	0
N≤20	pre (age < 40)	Yes But Hormone	Other	Prefer Not To Answer	No	0	0	0	0	0	0
N≤20	pre (age < 40)	Yes But Hormone	Other	Skip	Not Sure	0	0	0	0	0	0
N≤20	peri (age 40-60)	Yes But Hormone	Other	Yes	Not Sure	0	0	0	0	0	0
N≤20	peri (age 40-60)	Yes But Hormone	Other	Yes	Prefer Not To Answer	0	0	0	0	0	0
N≤20	post (age > 60)	Yes But Hormone	Other	Yes	Yes Sectioned/partial	0	0	0	0	0	0
N≤20	pre (age < 40)	Yes But Hormone	Other	Yes	Yes Both	0	0	0	0	0	0
N≤20	peri (age 40-60)	Yes But Hormone	Other	Yes	Yes Both	0	0	0	0	0	0
N≤20	post (age > 60)	Yes But Hormone	Other	Yes	No	0	0	0	0	0	0
N≤20	pre (age < 40)	Yes But Hormone	Other	No	Yes Unsure	0	0	0	0	0	0
N≤20	peri (age 40-60)	Yes But Hormone	Other	No	Yes Unsure	0	0	0	0	0	0
N≤20	pre (age < 40)	Yes But Hormone	Other	No	Not Sure	0	0	0	0	0	0
N≤20	peri (age 40-60)	Yes But Hormone	Other	No	Not Sure	0	0	0	0	0	0
N≤20	post (age > 60)	Yes But Hormone	Other	No	Yes Sectioned/partial	0	0	0	0	0	0
N≤20	pre (age < 40)	Yes But Hormone	Other	No	No	0	1	0	0	0	0
N≤20	peri (age 40-60)	Yes But Hormone	Other	No	No	0	1	0	0	0	0
N≤20	pre (age < 40)	Yes But Hormone	Other	No	No	1	0	0	0	0	0
N≤20	post (age > 60)	Yes But Hormone	Other	No	No	1	0	0	0	0	0
N≤20	peri (age 40-60)	Yes But Hormone	Other	No	No	1	0	1	0	0	0
N≤20	pre (age < 40)	Yes But Hormone	Surgery	No Matching Concept	Prefer Not To Answer	0	0	0	0	0	0
N≤20	pre (age < 40)	Yes But Hormone	Surgery	No Matching Concept	Yes Sectioned/partial	0	0	0	0	0	0
N≤20	peri (age 40-60)	Yes But Hormone	Surgery	No Matching Concept	Yes Sectioned/partial	0	0	0	0	0	0
N≤20	peri (age 40-60)	Yes But Hormone	Surgery	No Matching Concept	Yes Both	0	0	0	0	0	0
N≤20	pre (age < 40)	Yes But Hormone	Surgery	Not Sure	Not Sure	0	0	0	0	0	0
N≤20	pre (age < 40)	Yes But Hormone	Surgery	Not Sure	Yes Sectioned/partial	0	0	0	0	0	0
N≤20	peri (age 40-60)	Yes But Hormone	Surgery	Not Sure	No	0	0	0	0	0	0
N≤20	pre (age < 40)	Yes But Hormone	Surgery	Prefer Not To Answer	No	0	0	0	0	0	0
N≤20	post (age > 60)	Yes But Hormone	Surgery	Skip	Yes Unsure	0	0	0	0	0	0
N≤20	peri (age 40-60)	Yes But Hormone	Surgery	Skip	Not Sure	0	0	0	0	0	0
N≤20	post (age > 60)	Yes But Hormone	Surgery	Skip	Not Sure	0	0	0	0	0	0
N≤20	peri (age 40-60)	Yes But Hormone	Surgery	Skip	Prefer Not To Answer	0	0	0	0	0	0
N≤20	peri (age 40-60)	Yes But Hormone	Surgery	Skip	Yes Sectioned/partial	0	0	0	0	0	0
N≤20	pre (age < 40)	Yes But Hormone	Surgery	Skip	Yes Both	0	0	0	0	0	0
N≤20	post (age > 60)	Yes But Hormone	Surgery	Yes	Yes Unsure	0	0	0	0	0	0
N≤20	peri (age 40-60)	Yes But Hormone	Surgery	Yes	Prefer Not To Answer	0	0	0	0	0	0
N≤20	pre (age < 40)	Yes But Hormone	Surgery	Yes	Yes Both	0	0	0	0	0	0
N≤20	peri (age 40-60)	Yes But Hormone	Surgery	Yes	Yes Both	0	1	0	0	0	0
N≤20	peri (age 40-60)	Yes But Hormone	Surgery	Yes	Yes Both	1	0	0	0	0	0
N≤20	post (age > 60)	Yes But Hormone	Surgery	Yes	Yes Both	1	1	0	0	0	0
N≤20	post (age > 60)	Yes But Hormone	Surgery	Yes	No	1	0	0	0	0	0
N≤20	peri (age 40-60)	Yes But Hormone	Surgery	No	Yes Unsure	0	0	0	0	0	0
N≤20	peri (age 40-60)	Yes But Hormone	Surgery	No	Not Sure	0	0	0	0	0	0
N≤20	pre (age < 40)	Yes But Hormone	Surgery	No	Yes Both	0	0	1	0	0	0
N≤20	pre (age < 40)	Yes But Hormone	Surgery	No	Yes Both	1	0	0	0	0	0
N≤20	peri (age 40-60)	Yes But Hormone	Surgery	No	Yes Both	1	0	0	0	0	0
N≤20	post (age > 60)	Yes But Hormone	Surgery	No	No	0	0	0	0	0	0
N≤20	pre (age < 40)	Yes But Hormone	Natural Menopause	Not Sure	Not Sure	0	0	0	0	0	0
N≤20	pre (age < 40)	Yes But Hormone	Natural Menopause	Prefer Not To Answer	Prefer Not To Answer	0	0	0	0	0	0
N≤20	pre (age < 40)	Yes But Hormone	Natural Menopause	Prefer Not To Answer	No	0	0	0	0	0	0
N≤20	post (age > 60)	Yes But Hormone	Natural Menopause	Skip	Yes Both	0	0	0	0	0	0
N≤20	peri (age 40-60)	Yes But Hormone	Natural Menopause	Skip	No	1	0	0	0	0	0
N≤20	post (age > 60)	Yes But Hormone	Natural Menopause	Yes	Yes Unsure	0	0	0	0	0	0
N≤20	pre (age < 40)	Yes But Hormone	Natural Menopause	Yes	Prefer Not To Answer	0	0	0	0	0	0
N≤20	pre (age < 40)	Yes But Hormone	Natural Menopause	Yes	Yes Sectioned/partial	0	0	0	0	0	0
N≤20	post (age > 60)	Yes But Hormone	Natural Menopause	Yes	Skip	0	0	0	0	0	0
N≤20	post (age > 60)	Yes But Hormone	Natural Menopause	Yes	No	1	0	0	0	0	0
N≤20	peri (age 40-60)	Yes But Hormone	Natural Menopause	No	No Response	0	0	0	0	0	0
N≤20	peri (age 40-60)	Yes But Hormone	Natural Menopause	No	Yes Unsure	0	0	0	0	0	0
N≤20	peri (age 40-60)	Yes But Hormone	Natural Menopause	No	Not Sure	0	0	0	0	0	0
N≤20	post (age > 60)	Yes But Hormone	Natural Menopause	No	Yes Sectioned/partial	1	0	0	0	0	0
N≤20	post (age > 60)	Yes But Hormone	Natural Menopause	No	Yes Both	0	0	0	0	0	0
N≤20	peri (age 40-60)	Yes But Hormone	Natural Menopause	No	No	0	0	0	1	0	0
N≤20	pre (age < 40)	Yes But Hormone	Natural Menopause	No	No	0	0	1	1	0	0
N≤20	pre (age < 40)	Yes But Hormone	Natural Menopause	No	No	0	1	1	0	0	0
N≤20	pre (age < 40)	Yes But Hormone	Natural Menopause	No	No	1	1	1	0	0	0
N≤20	post (age > 60)	Not Sure	No Response	No Response	No Response	0	0	0	0	0	0
N≤20	peri (age 40-60)	Not Sure	No Response	No Matching Concept	Yes Sectioned/partial	0	0	0	0	0	0
N≤20	peri (age 40-60)	Not Sure	No Response	No Matching Concept	Skip	0	0	0	0	0	0
N≤20	pre (age < 40)	Not Sure	No Response	No Matching Concept	Yes Both	0	0	0	0	0	0
N≤20	post (age > 60)	Not Sure	No Response	No Matching Concept	Yes Both	0	0	0	0	0	0
N≤20	peri (age 40-60)	Not Sure	No Response	No Matching Concept	No	1	0	0	0	0	0
N≤20	peri (age 40-60)	Not Sure	No Response	Not Sure	Yes Unsure	0	0	0	0	0	0
N≤20	post (age > 60)	Not Sure	No Response	Not Sure	Not Sure	0	0	0	0	0	0
N≤20	peri (age 40-60)	Not Sure	No Response	Not Sure	Not Sure	0	0	1	0	0	0
N≤20	peri (age 40-60)	Not Sure	No Response	Not Sure	Yes Sectioned/partial	0	0	0	0	0	0
N≤20	peri (age 40-60)	Not Sure	No Response	Not Sure	Yes Both	0	0	0	0	0	0
N≤20	post (age > 60)	Not Sure	No Response	Not Sure	Yes Both	0	0	0	0	0	0
N≤20	peri (age 40-60)	Not Sure	No Response	Not Sure	Yes Both	1	0	0	0	0	0
N≤20	peri (age 40-60)	Not Sure	No Response	Prefer Not To Answer	Not Sure	0	0	0	0	0	0
N≤20	post (age > 60)	Not Sure	No Response	Prefer Not To Answer	Not Sure	0	0	0	0	0	0
N≤20	peri (age 40-60)	Not Sure	No Response	Prefer Not To Answer	Prefer Not To Answer	1	0	0	0	0	0
N≤20	pre (age < 40)	Not Sure	No Response	Prefer Not To Answer	Yes Sectioned/partial	0	0	0	0	0	0
N≤20	peri (age 40-60)	Not Sure	No Response	Prefer Not To Answer	Skip	0	0	0	0	0	0
N≤20	post (age > 60)	Not Sure	No Response	Prefer Not To Answer	Skip	0	0	1	0	0	0
N≤20	pre (age < 40)	Not Sure	No Response	Skip	Yes Unsure	0	0	0	0	0	0
N≤20	peri (age 40-60)	Not Sure	No Response	Skip	Yes Unsure	0	0	0	0	0	0
N≤20	pre (age < 40)	Not Sure	No Response	Skip	Not Sure	0	0	0	0	0	0
N≤20	post (age > 60)	Not Sure	No Response	Skip	Not Sure	1	0	0	0	0	0
N≤20	peri (age 40-60)	Not Sure	No Response	Skip	Yes Both	0	0	0	0	0	0
N≤20	peri (age 40-60)	Not Sure	No Response	Yes	No Response	0	0	0	0	0	0
N≤20	peri (age 40-60)	Not Sure	No Response	Yes	Yes Unsure	0	0	0	0	0	0
N≤20	peri (age 40-60)	Not Sure	No Response	Yes	Yes Unsure	1	0	0	0	0	0
N≤20	post (age > 60)	Not Sure	No Response	Yes	Yes Unsure	1	1	0	0	0	0
N≤20	post (age > 60)	Not Sure	No Response	Yes	Not Sure	0	0	0	0	0	0
N≤20	peri (age 40-60)	Not Sure	No Response	Yes	Not Sure	1	0	0	0	0	0
N≤20	peri (age 40-60)	Not Sure	No Response	Yes	Not Sure	1	0	1	0	0	0
N≤20	pre (age < 40)	Not Sure	No Response	Yes	Prefer Not To Answer	0	0	0	0	0	0
N≤20	peri (age 40-60)	Not Sure	No Response	Yes	Prefer Not To Answer	0	0	0	0	0	0
N≤20	post (age > 60)	Not Sure	No Response	Yes	Yes Sectioned/partial	0	0	1	0	0	0
N≤20	post (age > 60)	Not Sure	No Response	Yes	Yes Sectioned/partial	1	0	0	0	0	0
N≤20	peri (age 40-60)	Not Sure	No Response	Yes	Yes Both	1	0	0	0	0	0
N≤20	post (age > 60)	Not Sure	No Response	Yes	Yes Both	1	0	1	0	0	0
N≤20	pre (age < 40)	Not Sure	No Response	Yes	No	0	0	1	0	0	0
N≤20	pre (age < 40)	Not Sure	No Response	No	No Response	0	0	0	0	0	0
N≤20	pre (age < 40)	Not Sure	No Response	No	Yes Unsure	0	0	0	0	0	0
N≤20	post (age > 60)	Not Sure	No Response	No	Prefer Not To Answer	0	0	0	0	0	0
N≤20	peri (age 40-60)	Not Sure	No Response	No	Yes Sectioned/partial	0	0	1	0	0	0
N≤20	post (age > 60)	Not Sure	No Response	No	Yes Sectioned/partial	1	0	0	0	0	0
N≤20	post (age > 60)	Not Sure	No Response	No	Skip	1	0	0	0	0	0
N≤20	pre (age < 40)	Not Sure	No Response	No	Yes Both	0	0	0	0	0	0
N≤20	pre (age < 40)	Not Sure	No Response	No	No	0	0	0	1	0	0
N≤20	pre (age < 40)	Not Sure	No Response	No	No	0	1	0	0	0	0
N≤20	post (age > 60)	Not Sure	No Response	No	No	0	0	1	0	0	0
N≤20	pre (age < 40)	Not Sure	No Response	No	No	0	0	1	1	0	0
N≤20	peri (age 40-60)	Not Sure	No Response	No	No	1	0	1	1	0	0
N≤20	pre (age < 40)	Not Sure	No Response	No	No	1	1	1	0	0	0
N≤20	peri (age 40-60)	Not Sure	No Response	No	No	1	1	1	0	0	0
N≤20	peri (age 40-60)	Yes None	No Response	No Response	No Response	0	0	0	0	0	0
N≤20	peri (age 40-60)	Yes None	No Response	No Response	Yes Sectioned/partial	0	0	0	0	0	0
N≤20	post (age > 60)	Yes None	No Response	No Response	Yes Sectioned/partial	0	0	0	0	0	0
N≤20	post (age > 60)	Yes None	No Response	No Response	No	1	0	0	0	0	0
N≤20	pre (age < 40)	Yes None	No Response	Not Sure	Not Sure	0	0	0	0	0	0
N≤20	post (age > 60)	Yes None	No Response	Yes	Yes Both	1	0	0	0	0	0
N≤20	pre (age < 40)	Yes None	No Response	Yes	No	0	0	0	0	0	0
N≤20	peri (age 40-60)	Yes None	No Response	Yes	No	0	0	0	0	0	0
N≤20	peri (age 40-60)	Yes None	No Response	Yes	No	0	1	0	0	0	0
N≤20	post (age > 60)	Yes None	No Response	No	No Response	1	0	0	0	0	0
N≤20	post (age > 60)	Yes None	No Response	No	Yes Sectioned/partial	0	0	0	0	0	0
N≤20	post (age > 60)	Yes None	No Response	No	Yes Sectioned/partial	1	0	0	0	0	0
N≤20	peri (age 40-60)	Yes None	No Response	No	No	0	0	1	0	0	0
N≤20	post (age > 60)	Yes None	No Response	No	No	0	0	1	0	0	0
N≤20	peri (age 40-60)	Yes None	Prefer Not To Answer	No Response	Prefer Not To Answer	0	0	0	0	0	0
N≤20	peri (age 40-60)	Yes None	Prefer Not To Answer	No Response	No	0	0	0	0	0	0
N≤20	post (age > 60)	Yes None	Prefer Not To Answer	No Response	No	0	0	0	0	0	0
N≤20	pre (age < 40)	Yes None	Prefer Not To Answer	No Matching Concept	Prefer Not To Answer	0	0	0	0	0	0
N≤20	post (age > 60)	Yes None	Prefer Not To Answer	No Matching Concept	Yes Both	0	0	0	0	0	0
N≤20	pre (age < 40)	Yes None	Prefer Not To Answer	No Matching Concept	No	0	0	0	0	0	0
N≤20	post (age > 60)	Yes None	Prefer Not To Answer	Not Sure	Skip	0	0	0	0	0	0
N≤20	pre (age < 40)	Yes None	Prefer Not To Answer	Prefer Not To Answer	Not Sure	0	0	0	0	0	0
N≤20	post (age > 60)	Yes None	Prefer Not To Answer	Prefer Not To Answer	Not Sure	0	0	0	0	0	0
N≤20	peri (age 40-60)	Yes None	Prefer Not To Answer	Prefer Not To Answer	Prefer Not To Answer	0	0	1	0	0	0
N≤20	peri (age 40-60)	Yes None	Prefer Not To Answer	Prefer Not To Answer	Prefer Not To Answer	1	0	0	0	0	0
N≤20	post (age > 60)	Yes None	Prefer Not To Answer	Prefer Not To Answer	Prefer Not To Answer	1	0	1	0	0	0
N≤20	peri (age 40-60)	Yes None	Prefer Not To Answer	Prefer Not To Answer	Yes Sectioned/partial	0	0	0	0	0	0
N≤20	pre (age < 40)	Yes None	Prefer Not To Answer	Prefer Not To Answer	Skip	0	0	0	0	0	0
N≤20	peri (age 40-60)	Yes None	Prefer Not To Answer	Prefer Not To Answer	Skip	0	0	0	0	0	0
N≤20	post (age > 60)	Yes None	Prefer Not To Answer	Prefer Not To Answer	Yes Both	0	0	0	0	0	0
N≤20	post (age > 60)	Yes None	Prefer Not To Answer	Prefer Not To Answer	No	1	0	0	0	0	0
N≤20	peri (age 40-60)	Yes None	Prefer Not To Answer	Skip	Not Sure	0	0	0	0	0	0
N≤20	pre (age < 40)	Yes None	Prefer Not To Answer	Skip	Prefer Not To Answer	0	0	0	0	0	0
N≤20	peri (age 40-60)	Yes None	Prefer Not To Answer	Skip	No	0	0	0	0	0	0
N≤20	peri (age 40-60)	Yes None	Prefer Not To Answer	Yes	Yes Unsure	0	0	0	0	0	0
N≤20	peri (age 40-60)	Yes None	Prefer Not To Answer	Yes	Prefer Not To Answer	1	0	0	0	0	0
N≤20	peri (age 40-60)	Yes None	Prefer Not To Answer	Yes	Yes Sectioned/partial	0	0	0	0	0	0
N≤20	peri (age 40-60)	Yes None	Prefer Not To Answer	Yes	Yes Sectioned/partial	1	0	0	0	0	0
N≤20	peri (age 40-60)	Yes None	Prefer Not To Answer	Yes	Skip	0	0	0	0	0	0
N≤20	post (age > 60)	Yes None	Prefer Not To Answer	Yes	Skip	0	0	0	0	0	0
N≤20	peri (age 40-60)	Yes None	Prefer Not To Answer	Yes	No	1	0	0	0	0	0
N≤20	post (age > 60)	Yes None	Prefer Not To Answer	Yes	No	1	0	0	0	0	0
N≤20	peri (age 40-60)	Yes None	Prefer Not To Answer	Yes	No	1	0	1	0	0	0
N≤20	pre (age < 40)	Yes None	Prefer Not To Answer	No	Yes Unsure	0	0	0	0	0	0
N≤20	peri (age 40-60)	Yes None	Prefer Not To Answer	No	Not Sure	0	0	0	0	0	0
N≤20	pre (age < 40)	Yes None	Prefer Not To Answer	No	Prefer Not To Answer	0	0	0	0	0	0
N≤20	post (age > 60)	Yes None	Prefer Not To Answer	No	Prefer Not To Answer	0	0	0	0	0	0
N≤20	peri (age 40-60)	Yes None	Prefer Not To Answer	No	Prefer Not To Answer	1	0	0	0	0	0
N≤20	peri (age 40-60)	Yes None	Prefer Not To Answer	No	Yes Sectioned/partial	1	0	0	0	0	0
N≤20	post (age > 60)	Yes None	Prefer Not To Answer	No	Yes Sectioned/partial	1	0	0	0	0	0
N≤20	peri (age 40-60)	Yes None	Prefer Not To Answer	No	Yes Both	0	0	0	0	0	0
N≤20	post (age > 60)	Yes None	Prefer Not To Answer	No	Yes Both	0	0	0	0	0	0
N≤20	peri (age 40-60)	Yes None	Prefer Not To Answer	No	No	0	1	0	0	0	0
N≤20	peri (age 40-60)	Yes None	Prefer Not To Answer	No	No	0	1	1	0	0	0
N≤20	peri (age 40-60)	Yes None	Endometrial Ablation	No Response	No	0	0	0	0	0	0
N≤20	pre (age < 40)	Yes None	Endometrial Ablation	No Matching Concept	Not Sure	0	0	0	0	0	0
N≤20	peri (age 40-60)	Yes None	Endometrial Ablation	No Matching Concept	Skip	0	0	0	0	0	0
N≤20	post (age > 60)	Yes None	Endometrial Ablation	No Matching Concept	Yes Both	0	0	0	0	0	0
N≤20	peri (age 40-60)	Yes None	Endometrial Ablation	No Matching Concept	No	0	0	0	0	0	0
N≤20	post (age > 60)	Yes None	Endometrial Ablation	No Matching Concept	No	0	0	0	0	0	0
N≤20	post (age > 60)	Yes None	Endometrial Ablation	No Matching Concept	No	1	0	0	0	0	0
N≤20	peri (age 40-60)	Yes None	Endometrial Ablation	Not Sure	Skip	0	0	0	0	0	0
N≤20	pre (age < 40)	Yes None	Endometrial Ablation	Not Sure	Yes Both	0	0	0	0	0	0
N≤20	peri (age 40-60)	Yes None	Endometrial Ablation	Not Sure	Yes Both	0	0	0	0	0	0
N≤20	post (age > 60)	Yes None	Endometrial Ablation	Not Sure	Yes Both	0	0	0	0	0	0
N≤20	pre (age < 40)	Yes None	Endometrial Ablation	Not Sure	No	0	0	0	0	0	0
N≤20	peri (age 40-60)	Yes None	Endometrial Ablation	Not Sure	No	1	0	0	0	0	0
N≤20	pre (age < 40)	Yes None	Endometrial Ablation	Prefer Not To Answer	Yes Both	0	0	0	0	0	0
N≤20	peri (age 40-60)	Yes None	Endometrial Ablation	Prefer Not To Answer	Yes Both	0	0	0	0	0	0
N≤20	pre (age < 40)	Yes None	Endometrial Ablation	Prefer Not To Answer	No	0	0	0	0	0	0
N≤20	peri (age 40-60)	Yes None	Endometrial Ablation	Skip	Yes Sectioned/partial	0	0	0	0	0	0
N≤20	peri (age 40-60)	Yes None	Endometrial Ablation	Skip	Skip	0	0	0	0	0	0
N≤20	peri (age 40-60)	Yes None	Endometrial Ablation	Skip	Yes Both	1	0	0	0	0	0
N≤20	peri (age 40-60)	Yes None	Endometrial Ablation	Skip	No	0	0	1	0	0	0
N≤20	peri (age 40-60)	Yes None	Endometrial Ablation	Skip	No	1	0	0	0	0	0
N≤20	post (age > 60)	Yes None	Endometrial Ablation	Skip	No	1	0	0	0	0	0
N≤20	post (age > 60)	Yes None	Endometrial Ablation	Yes	No Response	1	0	1	0	0	0
N≤20	post (age > 60)	Yes None	Endometrial Ablation	Yes	Yes Unsure	1	0	0	0	0	0
N≤20	peri (age 40-60)	Yes None	Endometrial Ablation	Yes	Not Sure	1	0	0	0	0	0
N≤20	post (age > 60)	Yes None	Endometrial Ablation	Yes	Not Sure	1	0	1	0	0	0
N≤20	peri (age 40-60)	Yes None	Endometrial Ablation	Yes	Yes Sectioned/partial	1	0	0	0	0	0
N≤20	post (age > 60)	Yes None	Endometrial Ablation	Yes	Yes Sectioned/partial	1	0	0	0	0	0
N≤20	pre (age < 40)	Yes None	Endometrial Ablation	Yes	Yes Both	0	0	0	0	0	0
N≤20	pre (age < 40)	Yes None	Endometrial Ablation	Yes	No	0	1	0	0	0	0
N≤20	post (age > 60)	Yes None	Endometrial Ablation	Yes	No	0	0	1	0	0	0
N≤20	peri (age 40-60)	Yes None	Endometrial Ablation	Yes	No	1	0	1	0	0	0
N≤20	peri (age 40-60)	Yes None	Endometrial Ablation	No	No Response	0	0	0	0	0	0
N≤20	post (age > 60)	Yes None	Endometrial Ablation	No	Yes Unsure	0	0	0	0	0	0
N≤20	post (age > 60)	Yes None	Endometrial Ablation	No	Yes Unsure	1	0	1	0	0	0
N≤20	pre (age < 40)	Yes None	Endometrial Ablation	No	Not Sure	0	0	0	0	0	0
N≤20	post (age > 60)	Yes None	Endometrial Ablation	No	Not Sure	0	0	0	0	0	0
N≤20	peri (age 40-60)	Yes None	Endometrial Ablation	No	Yes Sectioned/partial	1	0	1	0	0	0
N≤20	post (age > 60)	Yes None	Endometrial Ablation	No	Skip	1	0	0	0	0	0
N≤20	post (age > 60)	Yes None	Endometrial Ablation	No	Yes Both	0	0	1	0	0	0
N≤20	pre (age < 40)	Yes None	Endometrial Ablation	No	No	0	1	0	0	0	0
N≤20	post (age > 60)	Yes None	Endometrial Ablation	No	No	0	1	0	0	0	0
N≤20	pre (age < 40)	Yes None	Endometrial Ablation	No	No	0	0	1	0	0	0
N≤20	pre (age < 40)	Yes None	Endometrial Ablation	No	No	1	1	0	0	0	0
N≤20	post (age > 60)	Yes None	Endometrial Ablation	No	No	1	0	1	0	1	0
N≤20	post (age > 60)	Yes None	Skip	No Matching Concept	Not Sure	0	0	0	0	0	0
N≤20	post (age > 60)	Yes None	Skip	No Matching Concept	Yes Both	0	0	0	0	0	0
N≤20	peri (age 40-60)	Yes None	Skip	No Matching Concept	No	0	0	0	0	0	0
N≤20	peri (age 40-60)	Yes None	Skip	Not Sure	Not Sure	0	0	0	0	0	0
N≤20	pre (age < 40)	Yes None	Skip	Not Sure	Yes Sectioned/partial	0	0	0	0	0	0
N≤20	post (age > 60)	Yes None	Skip	Not Sure	Yes Sectioned/partial	1	0	0	0	0	0
N≤20	post (age > 60)	Yes None	Skip	Not Sure	Yes Both	1	0	0	0	0	0
N≤20	pre (age < 40)	Yes None	Skip	Not Sure	No	0	0	0	0	0	0
N≤20	peri (age 40-60)	Yes None	Skip	Prefer Not To Answer	Prefer Not To Answer	0	0	0	0	0	0
N≤20	post (age > 60)	Yes None	Skip	Prefer Not To Answer	Prefer Not To Answer	0	0	0	0	0	0
N≤20	peri (age 40-60)	Yes None	Skip	Prefer Not To Answer	Skip	0	0	0	0	0	0
N≤20	post (age > 60)	Yes None	Skip	Prefer Not To Answer	Skip	0	0	0	0	0	0
N≤20	pre (age < 40)	Yes None	Skip	Prefer Not To Answer	Yes Both	0	0	0	0	0	0
N≤20	peri (age 40-60)	Yes None	Skip	Prefer Not To Answer	Yes Both	0	0	0	0	0	0
N≤20	peri (age 40-60)	Yes None	Skip	Skip	Prefer Not To Answer	0	0	0	0	0	0
N≤20	pre (age < 40)	Yes None	Skip	Skip	Skip	0	0	0	0	0	0
N≤20	post (age > 60)	Yes None	Skip	Skip	Skip	0	1	0	0	0	0
N≤20	post (age > 60)	Yes None	Skip	Skip	Skip	0	0	1	0	0	0
N≤20	peri (age 40-60)	Yes None	Skip	Skip	Skip	1	0	0	0	0	0
N≤20	post (age > 60)	Yes None	Skip	Skip	Yes Both	1	0	1	0	0	0
N≤20	pre (age < 40)	Yes None	Skip	Skip	No	0	0	0	0	0	0
N≤20	peri (age 40-60)	Yes None	Skip	Skip	No	1	0	0	0	0	0
N≤20	peri (age 40-60)	Yes None	Skip	Yes	Yes Unsure	0	0	0	0	0	0
N≤20	post (age > 60)	Yes None	Skip	Yes	Yes Unsure	0	0	1	0	0	0
N≤20	post (age > 60)	Yes None	Skip	Yes	Yes Unsure	1	0	0	0	0	0
N≤20	pre (age < 40)	Yes None	Skip	Yes	Not Sure	0	0	0	0	0	0
N≤20	peri (age 40-60)	Yes None	Skip	Yes	Not Sure	1	0	0	0	0	0
N≤20	post (age > 60)	Yes None	Skip	Yes	Not Sure	1	0	1	0	0	0
N≤20	post (age > 60)	Yes None	Skip	Yes	Prefer Not To Answer	0	0	0	0	0	0
N≤20	pre (age < 40)	Yes None	Skip	Yes	Skip	0	0	0	0	0	0
N≤20	post (age > 60)	Yes None	Skip	Yes	Skip	1	0	0	0	0	0
N≤20	pre (age < 40)	Yes None	Skip	Yes	Yes Both	0	0	0	0	0	0
N≤20	post (age > 60)	Yes None	Skip	Yes	Yes Both	0	0	1	0	0	0
N≤20	post (age > 60)	Yes None	Skip	Yes	No	0	0	1	0	0	0
N≤20	peri (age 40-60)	Yes None	Skip	Yes	No	1	0	0	0	0	0
N≤20	post (age > 60)	Yes None	Skip	Yes	No	1	0	1	0	0	0
N≤20	post (age > 60)	Yes None	Skip	No	Yes Unsure	0	0	0	0	0	0
N≤20	peri (age 40-60)	Yes None	Skip	No	Not Sure	0	0	0	0	0	0
N≤20	pre (age < 40)	Yes None	Skip	No	Prefer Not To Answer	0	0	0	0	0	0
N≤20	peri (age 40-60)	Yes None	Skip	No	Prefer Not To Answer	0	0	0	0	0	0
N≤20	pre (age < 40)	Yes None	Skip	No	Yes Sectioned/partial	0	0	0	0	0	0
N≤20	peri (age 40-60)	Yes None	Skip	No	Yes Sectioned/partial	1	0	0	0	0	0
N≤20	pre (age < 40)	Yes None	Skip	No	Skip	0	0	0	0	0	0
N≤20	peri (age 40-60)	Yes None	Skip	No	Skip	0	0	1	0	0	0
N≤20	post (age > 60)	Yes None	Skip	No	Yes Both	0	0	0	0	0	0
N≤20	peri (age 40-60)	Yes None	Skip	No	No	1	0	1	0	0	0
N≤20	peri (age 40-60)	Yes None	Not Sure	No Response	No Response	0	0	0	0	0	0
N≤20	peri (age 40-60)	Yes None	Not Sure	No Matching Concept	Yes Unsure	0	0	0	0	0	0
N≤20	peri (age 40-60)	Yes None	Not Sure	No Matching Concept	Prefer Not To Answer	0	0	0	0	0	0
N≤20	peri (age 40-60)	Yes None	Not Sure	No Matching Concept	No	0	0	0	0	0	0
N≤20	pre (age < 40)	Yes None	Not Sure	Not Sure	Not Sure	0	0	1	0	0	0
N≤20	post (age > 60)	Yes None	Not Sure	Not Sure	Not Sure	1	0	0	0	0	0
N≤20	pre (age < 40)	Yes None	Not Sure	Not Sure	Prefer Not To Answer	0	0	0	0	0	0
N≤20	peri (age 40-60)	Yes None	Not Sure	Not Sure	Prefer Not To Answer	0	0	0	0	0	0
N≤20	peri (age 40-60)	Yes None	Not Sure	Not Sure	Yes Sectioned/partial	0	0	0	0	0	0
N≤20	peri (age 40-60)	Yes None	Not Sure	Not Sure	No	1	0	0	0	0	0
N≤20	peri (age 40-60)	Yes None	Not Sure	Prefer Not To Answer	Not Sure	0	0	0	0	0	0
N≤20	post (age > 60)	Yes None	Not Sure	Prefer Not To Answer	Not Sure	0	0	0	0	0	0
N≤20	pre (age < 40)	Yes None	Not Sure	Prefer Not To Answer	Prefer Not To Answer	0	0	0	0	0	0
N≤20	post (age > 60)	Yes None	Not Sure	Prefer Not To Answer	Prefer Not To Answer	1	0	0	0	0	0
N≤20	post (age > 60)	Yes None	Not Sure	Prefer Not To Answer	Yes Sectioned/partial	0	0	0	0	0	0
N≤20	peri (age 40-60)	Yes None	Not Sure	Prefer Not To Answer	Skip	0	0	0	0	0	0
N≤20	peri (age 40-60)	Yes None	Not Sure	Prefer Not To Answer	Yes Both	0	0	0	0	0	0
N≤20	pre (age < 40)	Yes None	Not Sure	Skip	Yes Unsure	0	0	0	0	0	0
N≤20	peri (age 40-60)	Yes None	Not Sure	Skip	Yes Sectioned/partial	0	0	0	0	0	0
N≤20	peri (age 40-60)	Yes None	Not Sure	Skip	Skip	0	0	0	0	0	0
N≤20	post (age > 60)	Yes None	Not Sure	Skip	Skip	0	0	0	0	0	0
N≤20	peri (age 40-60)	Yes None	Not Sure	Skip	No	1	0	0	0	0	0
N≤20	post (age > 60)	Yes None	Not Sure	Skip	No	1	0	0	0	0	0
N≤20	peri (age 40-60)	Yes None	Not Sure	Yes	Yes Unsure	0	0	0	0	0	0
N≤20	post (age > 60)	Yes None	Not Sure	Yes	Not Sure	1	0	0	0	0	0
N≤20	pre (age < 40)	Yes None	Not Sure	Yes	Prefer Not To Answer	0	0	0	0	0	0
N≤20	peri (age 40-60)	Yes None	Not Sure	Yes	Prefer Not To Answer	0	0	0	0	0	0
N≤20	pre (age < 40)	Yes None	Not Sure	Yes	Yes Sectioned/partial	0	0	0	0	0	0
N≤20	post (age > 60)	Yes None	Not Sure	Yes	Yes Sectioned/partial	0	0	1	0	0	0
N≤20	post (age > 60)	Yes None	Not Sure	Yes	Yes Both	0	1	0	0	0	0
N≤20	peri (age 40-60)	Yes None	Not Sure	Yes	Yes Both	1	0	0	0	0	0
N≤20	post (age > 60)	Yes None	Not Sure	Yes	Yes Both	1	0	1	0	0	0
N≤20	peri (age 40-60)	Yes None	Not Sure	Yes	No	0	0	1	0	0	0
N≤20	peri (age 40-60)	Yes None	Not Sure	Yes	No	1	0	0	0	0	0
N≤20	peri (age 40-60)	Yes None	Not Sure	No	No Response	0	0	0	0	0	0
N≤20	post (age > 60)	Yes None	Not Sure	No	No Response	0	0	0	0	0	0
N≤20	post (age > 60)	Yes None	Not Sure	No	Yes Unsure	0	0	0	0	0	0
N≤20	post (age > 60)	Yes None	Not Sure	No	Not Sure	1	0	0	0	0	0
N≤20	post (age > 60)	Yes None	Not Sure	No	Yes Sectioned/partial	0	0	1	0	0	0
N≤20	peri (age 40-60)	Yes None	Not Sure	No	Yes Sectioned/partial	1	1	0	0	0	0
N≤20	post (age > 60)	Yes None	Not Sure	No	Yes Sectioned/partial	1	1	0	0	0	0
N≤20	post (age > 60)	Yes None	Not Sure	No	Yes Sectioned/partial	1	0	1	0	0	0
N≤20	peri (age 40-60)	Yes None	Not Sure	No	Skip	1	0	0	0	0	0
N≤20	peri (age 40-60)	Yes None	Not Sure	No	Yes Both	1	0	0	0	0	0
N≤20	post (age > 60)	Yes None	Not Sure	No	Yes Both	1	0	0	0	0	0
N≤20	pre (age < 40)	Yes None	Not Sure	No	No	0	0	0	1	0	0
N≤20	post (age > 60)	Yes None	Not Sure	No	No	0	1	0	0	0	0
N≤20	pre (age < 40)	Yes None	Not Sure	No	No	0	0	1	0	0	0
N≤20	post (age > 60)	Yes None	Not Sure	No	No	0	1	1	0	0	0
N≤20	peri (age 40-60)	Yes None	Not Sure	No	No	0	1	1	1	0	0
N≤20	pre (age < 40)	Yes None	Not Sure	No	No	1	0	0	0	0	0
N≤20	pre (age < 40)	Yes None	Medication Therapy	No Response	No	0	0	0	0	0	0
N≤20	peri (age 40-60)	Yes None	Medication Therapy	No Response	No	0	0	0	0	0	0
N≤20	pre (age < 40)	Yes None	Medication Therapy	No Matching Concept	Not Sure	0	0	0	0	0	0
N≤20	post (age > 60)	Yes None	Medication Therapy	No Matching Concept	Not Sure	0	0	0	0	0	0
N≤20	peri (age 40-60)	Yes None	Medication Therapy	No Matching Concept	Yes Sectioned/partial	0	0	0	0	0	0
N≤20	post (age > 60)	Yes None	Medication Therapy	No Matching Concept	Yes Both	1	0	0	0	0	0
N≤20	peri (age 40-60)	Yes None	Medication Therapy	No Matching Concept	No	0	0	0	0	0	0
N≤20	peri (age 40-60)	Yes None	Medication Therapy	Not Sure	Not Sure	0	1	0	0	0	0
N≤20	post (age > 60)	Yes None	Medication Therapy	Not Sure	Not Sure	1	0	0	0	0	0
N≤20	post (age > 60)	Yes None	Medication Therapy	Not Sure	Skip	0	0	0	0	0	0
N≤20	peri (age 40-60)	Yes None	Medication Therapy	Not Sure	Yes Both	0	0	0	0	0	0
N≤20	post (age > 60)	Yes None	Medication Therapy	Not Sure	Yes Both	0	0	0	0	0	0
N≤20	pre (age < 40)	Yes None	Medication Therapy	Not Sure	No	0	0	0	0	0	0
N≤20	pre (age < 40)	Yes None	Medication Therapy	Prefer Not To Answer	Prefer Not To Answer	0	0	0	0	0	0
N≤20	peri (age 40-60)	Yes None	Medication Therapy	Prefer Not To Answer	Yes Sectioned/partial	0	0	0	0	0	0
N≤20	peri (age 40-60)	Yes None	Medication Therapy	Prefer Not To Answer	No	0	0	0	0	0	0
N≤20	peri (age 40-60)	Yes None	Medication Therapy	Skip	Yes Sectioned/partial	0	0	0	0	0	0
N≤20	post (age > 60)	Yes None	Medication Therapy	Skip	Skip	0	0	0	0	0	0
N≤20	post (age > 60)	Yes None	Medication Therapy	Skip	Yes Both	0	0	1	0	0	0
N≤20	pre (age < 40)	Yes None	Medication Therapy	Skip	No	0	0	0	0	0	0
N≤20	peri (age 40-60)	Yes None	Medication Therapy	Skip	No	1	0	1	0	0	0
N≤20	post (age > 60)	Yes None	Medication Therapy	Skip	No	1	0	1	0	0	0
N≤20	pre (age < 40)	Yes None	Medication Therapy	Yes	Yes Unsure	0	0	0	0	0	0
N≤20	peri (age 40-60)	Yes None	Medication Therapy	Yes	Yes Unsure	1	1	0	0	0	0
N≤20	peri (age 40-60)	Yes None	Medication Therapy	Yes	Not Sure	1	0	0	0	0	0
N≤20	post (age > 60)	Yes None	Medication Therapy	Yes	Prefer Not To Answer	0	0	0	0	0	0
N≤20	post (age > 60)	Yes None	Medication Therapy	Yes	Yes Sectioned/partial	0	0	1	0	0	0
N≤20	peri (age 40-60)	Yes None	Medication Therapy	Yes	Skip	0	0	0	0	0	0
N≤20	peri (age 40-60)	Yes None	Medication Therapy	Yes	Skip	0	1	0	0	0	0
N≤20	post (age > 60)	Yes None	Medication Therapy	Yes	Skip	1	1	0	0	0	0
N≤20	post (age > 60)	Yes None	Medication Therapy	Yes	Yes Both	0	1	0	0	0	0
N≤20	peri (age 40-60)	Yes None	Medication Therapy	Yes	Yes Both	1	0	1	0	0	0
N≤20	post (age > 60)	Yes None	Medication Therapy	Yes	Yes Both	1	0	1	0	0	0
N≤20	pre (age < 40)	Yes None	Medication Therapy	Yes	Yes Both	1	1	1	1	0	0
N≤20	peri (age 40-60)	Yes None	Medication Therapy	Yes	No	0	0	1	0	0	0
N≤20	post (age > 60)	Yes None	Medication Therapy	Yes	No	0	0	1	0	0	0
N≤20	peri (age 40-60)	Yes None	Medication Therapy	Yes	No	0	1	1	0	0	0
N≤20	pre (age < 40)	Yes None	Medication Therapy	No	Yes Unsure	0	0	0	0	0	0
N≤20	peri (age 40-60)	Yes None	Medication Therapy	No	Yes Unsure	0	0	0	0	0	0
N≤20	peri (age 40-60)	Yes None	Medication Therapy	No	Not Sure	0	0	1	0	0	0
N≤20	pre (age < 40)	Yes None	Medication Therapy	No	Prefer Not To Answer	0	0	0	0	0	0
N≤20	post (age > 60)	Yes None	Medication Therapy	No	Yes Sectioned/partial	0	1	0	0	0	0
N≤20	post (age > 60)	Yes None	Medication Therapy	No	Yes Sectioned/partial	0	0	1	0	0	0
N≤20	peri (age 40-60)	Yes None	Medication Therapy	No	Yes Sectioned/partial	1	1	1	0	0	0
N≤20	pre (age < 40)	Yes None	Medication Therapy	No	Skip	0	0	0	0	0	0
N≤20	peri (age 40-60)	Yes None	Medication Therapy	No	Skip	1	0	0	0	0	0
N≤20	post (age > 60)	Yes None	Medication Therapy	No	Skip	1	0	1	0	0	0
N≤20	peri (age 40-60)	Yes None	Medication Therapy	No	Yes Both	0	1	0	0	0	0
N≤20	post (age > 60)	Yes None	Medication Therapy	No	Yes Both	0	1	0	0	0	0
N≤20	peri (age 40-60)	Yes None	Medication Therapy	No	Yes Both	0	0	1	0	0	0
N≤20	post (age > 60)	Yes None	Medication Therapy	No	Yes Both	0	0	1	0	0	0
N≤20	post (age > 60)	Yes None	Medication Therapy	No	Yes Both	1	0	1	0	0	0
N≤20	pre (age < 40)	Yes None	Medication Therapy	No	Yes Both	1	1	1	0	0	0
N≤20	post (age > 60)	Yes None	Medication Therapy	No	Yes Both	1	1	1	0	0	0
N≤20	peri (age 40-60)	Yes None	Medication Therapy	No	No	0	0	0	0	0	1
N≤20	peri (age 40-60)	Yes None	Medication Therapy	No	No	1	0	1	0	1	0
N≤20	peri (age 40-60)	Yes None	Medication Therapy	No	No	1	0	1	1	0	0
N≤20	peri (age 40-60)	Yes None	Medication Therapy	No	No	1	1	1	0	0	0
N≤20	pre (age < 40)	Yes None	Medication Therapy	No	No	1	1	1	1	0	0
N≤20	peri (age 40-60)	Yes None	Other	No Response	No	0	0	0	0	0	0
N≤20	peri (age 40-60)	Yes None	Other	No Matching Concept	Prefer Not To Answer	0	0	0	0	0	0
N≤20	peri (age 40-60)	Yes None	Other	No Matching Concept	Yes Sectioned/partial	0	0	0	0	0	0
N≤20	post (age > 60)	Yes None	Other	No Matching Concept	Yes Sectioned/partial	1	0	0	0	0	0
N≤20	pre (age < 40)	Yes None	Other	No Matching Concept	Yes Both	0	0	0	0	0	0
N≤20	post (age > 60)	Yes None	Other	No Matching Concept	Yes Both	0	0	0	0	0	0
N≤20	post (age > 60)	Yes None	Other	No Matching Concept	No	0	0	0	0	0	0
N≤20	pre (age < 40)	Yes None	Other	Not Sure	Not Sure	1	1	1	0	0	0
N≤20	post (age > 60)	Yes None	Other	Not Sure	Yes Sectioned/partial	0	0	0	0	0	0
N≤20	pre (age < 40)	Yes None	Other	Not Sure	Skip	0	0	0	0	0	0
N≤20	post (age > 60)	Yes None	Other	Not Sure	No	0	0	0	0	0	0
N≤20	peri (age 40-60)	Yes None	Other	Not Sure	No	1	0	0	0	0	0
N≤20	post (age > 60)	Yes None	Other	Not Sure	No	1	0	0	0	0	0
N≤20	peri (age 40-60)	Yes None	Other	Prefer Not To Answer	Prefer Not To Answer	0	0	0	0	0	0
N≤20	post (age > 60)	Yes None	Other	Prefer Not To Answer	Prefer Not To Answer	0	0	0	0	0	0
N≤20	peri (age 40-60)	Yes None	Other	Prefer Not To Answer	Yes Sectioned/partial	0	0	0	0	0	0
N≤20	peri (age 40-60)	Yes None	Other	Prefer Not To Answer	Yes Sectioned/partial	1	0	0	0	0	0
N≤20	peri (age 40-60)	Yes None	Other	Prefer Not To Answer	No	1	0	0	0	0	0
N≤20	pre (age < 40)	Yes None	Other	Skip	Not Sure	0	0	0	0	0	0
N≤20	post (age > 60)	Yes None	Other	Skip	Not Sure	0	0	1	0	0	0
N≤20	peri (age 40-60)	Yes None	Other	Skip	Yes Sectioned/partial	0	0	0	0	0	0
N≤20	post (age > 60)	Yes None	Other	Skip	Skip	0	1	0	0	0	0
N≤20	peri (age 40-60)	Yes None	Other	Skip	Yes Both	0	0	0	0	0	0
N≤20	peri (age 40-60)	Yes None	Other	Skip	No	0	0	1	0	0	0
N≤20	post (age > 60)	Yes None	Other	Skip	No	1	0	0	0	0	0
N≤20	peri (age 40-60)	Yes None	Other	Yes	Yes Unsure	0	0	0	0	0	0
N≤20	post (age > 60)	Yes None	Other	Yes	Yes Unsure	0	0	0	0	0	0
N≤20	peri (age 40-60)	Yes None	Other	Yes	Yes Unsure	0	1	0	0	0	0
N≤20	post (age > 60)	Yes None	Other	Yes	Yes Unsure	1	0	0	0	0	0
N≤20	post (age > 60)	Yes None	Other	Yes	Not Sure	0	0	1	0	0	0
N≤20	post (age > 60)	Yes None	Other	Yes	Prefer Not To Answer	0	0	0	0	0	0
N≤20	pre (age < 40)	Yes None	Other	Yes	Yes Sectioned/partial	0	0	0	0	0	0
N≤20	peri (age 40-60)	Yes None	Other	Yes	Yes Sectioned/partial	1	0	0	0	0	0
N≤20	post (age > 60)	Yes None	Other	Yes	Yes Sectioned/partial	1	0	1	0	0	0
N≤20	post (age > 60)	Yes None	Other	Yes	Skip	0	0	0	0	0	0
N≤20	peri (age 40-60)	Yes None	Other	Yes	Yes Both	0	1	0	0	0	0
N≤20	peri (age 40-60)	Yes None	Other	Yes	Yes Both	0	0	1	0	0	0
N≤20	peri (age 40-60)	Yes None	Other	Yes	Yes Both	1	1	0	0	0	0
N≤20	peri (age 40-60)	Yes None	Other	Yes	Yes Both	1	0	1	0	0	0
N≤20	post (age > 60)	Yes None	Other	Yes	Yes Both	1	0	1	0	0	0
N≤20	peri (age 40-60)	Yes None	Other	Yes	Yes Both	1	1	1	0	0	0
N≤20	post (age > 60)	Yes None	Other	Yes	No	0	0	1	0	0	0
N≤20	post (age > 60)	Yes None	Other	Yes	No	1	1	0	0	0	0
N≤20	peri (age 40-60)	Yes None	Other	No	No Response	0	0	0	0	0	0
N≤20	post (age > 60)	Yes None	Other	No	Yes Unsure	0	0	0	0	0	0
N≤20	peri (age 40-60)	Yes None	Other	No	Not Sure	1	0	1	0	0	0
N≤20	pre (age < 40)	Yes None	Other	No	Prefer Not To Answer	0	0	0	0	0	0
N≤20	post (age > 60)	Yes None	Other	No	Prefer Not To Answer	0	0	0	0	0	0
N≤20	peri (age 40-60)	Yes None	Other	No	Yes Sectioned/partial	0	0	1	0	0	0
N≤20	post (age > 60)	Yes None	Other	No	Yes Sectioned/partial	0	0	1	0	0	0
N≤20	peri (age 40-60)	Yes None	Other	No	Yes Sectioned/partial	1	0	1	0	0	0
N≤20	post (age > 60)	Yes None	Other	No	Yes Sectioned/partial	1	0	1	0	0	0
N≤20	post (age > 60)	Yes None	Other	No	Skip	0	0	1	0	0	0
N≤20	post (age > 60)	Yes None	Other	No	Skip	1	0	0	0	0	0
N≤20	peri (age 40-60)	Yes None	Other	No	No	0	0	0	1	0	0
N≤20	pre (age < 40)	Yes None	Other	No	No	1	0	0	0	0	0
N≤20	post (age > 60)	Yes None	Other	No	No	1	0	1	1	0	0
N≤20	pre (age < 40)	Yes None	Surgery	No Response	No Response	0	0	0	0	0	0
N≤20	post (age > 60)	Yes None	Surgery	No Response	Yes Sectioned/partial	1	0	0	0	0	0
N≤20	peri (age 40-60)	Yes None	Surgery	No Response	Yes Both	0	0	0	0	0	0
N≤20	post (age > 60)	Yes None	Surgery	No Response	Yes Both	1	0	0	0	0	0
N≤20	post (age > 60)	Yes None	Surgery	No Response	No	0	0	0	0	0	0
N≤20	pre (age < 40)	Yes None	Surgery	No Matching Concept	Yes Unsure	0	0	0	0	0	0
N≤20	post (age > 60)	Yes None	Surgery	No Matching Concept	Yes Unsure	1	0	1	0	0	0
N≤20	post (age > 60)	Yes None	Surgery	No Matching Concept	Not Sure	0	0	1	0	0	0
N≤20	post (age > 60)	Yes None	Surgery	No Matching Concept	Prefer Not To Answer	1	0	0	0	0	0
N≤20	pre (age < 40)	Yes None	Surgery	No Matching Concept	Yes Sectioned/partial	0	0	0	0	0	0
N≤20	post (age > 60)	Yes None	Surgery	No Matching Concept	Yes Sectioned/partial	0	1	1	0	0	0
N≤20	post (age > 60)	Yes None	Surgery	No Matching Concept	Skip	0	0	0	0	0	0
N≤20	peri (age 40-60)	Yes None	Surgery	No Matching Concept	Yes Both	0	1	0	0	0	0
N≤20	peri (age 40-60)	Yes None	Surgery	No Matching Concept	Yes Both	0	0	1	0	0	0
N≤20	post (age > 60)	Yes None	Surgery	No Matching Concept	Yes Both	1	0	1	0	0	0
N≤20	peri (age 40-60)	Yes None	Surgery	No Matching Concept	No	1	1	0	0	0	0
N≤20	post (age > 60)	Yes None	Surgery	Not Sure	Yes Unsure	1	0	1	0	0	0
N≤20	pre (age < 40)	Yes None	Surgery	Not Sure	Not Sure	0	0	0	0	0	0
N≤20	post (age > 60)	Yes None	Surgery	Not Sure	Not Sure	1	1	0	0	0	0
N≤20	peri (age 40-60)	Yes None	Surgery	Not Sure	Not Sure	1	0	1	0	0	0
N≤20	peri (age 40-60)	Yes None	Surgery	Not Sure	Prefer Not To Answer	0	0	0	0	0	0
N≤20	pre (age < 40)	Yes None	Surgery	Not Sure	Yes Sectioned/partial	0	0	0	0	0	0
N≤20	peri (age 40-60)	Yes None	Surgery	Not Sure	Yes Sectioned/partial	0	0	1	0	0	0
N≤20	pre (age < 40)	Yes None	Surgery	Not Sure	Yes Both	1	0	0	0	0	0
N≤20	peri (age 40-60)	Yes None	Surgery	Not Sure	Yes Both	1	0	0	0	0	0
N≤20	peri (age 40-60)	Yes None	Surgery	Not Sure	Yes Both	1	0	1	0	0	0
N≤20	post (age > 60)	Yes None	Surgery	Not Sure	Yes Both	1	0	1	0	0	0
N≤20	post (age > 60)	Yes None	Surgery	Not Sure	No	0	0	1	0	0	0
N≤20	pre (age < 40)	Yes None	Surgery	Prefer Not To Answer	Yes Unsure	0	0	0	0	0	0
N≤20	peri (age 40-60)	Yes None	Surgery	Prefer Not To Answer	Prefer Not To Answer	0	0	1	0	0	0
N≤20	post (age > 60)	Yes None	Surgery	Prefer Not To Answer	Prefer Not To Answer	0	0	1	0	0	0
N≤20	peri (age 40-60)	Yes None	Surgery	Prefer Not To Answer	Prefer Not To Answer	1	0	1	0	0	0
N≤20	peri (age 40-60)	Yes None	Surgery	Prefer Not To Answer	Yes Sectioned/partial	1	1	1	0	0	0
N≤20	post (age > 60)	Yes None	Surgery	Prefer Not To Answer	Skip	1	0	0	0	0	0
N≤20	peri (age 40-60)	Yes None	Surgery	Skip	Not Sure	0	0	0	0	0	0
N≤20	post (age > 60)	Yes None	Surgery	Skip	Prefer Not To Answer	0	0	0	0	0	0
N≤20	peri (age 40-60)	Yes None	Surgery	Skip	Yes Sectioned/partial	0	0	1	0	0	0
N≤20	peri (age 40-60)	Yes None	Surgery	Skip	Yes Sectioned/partial	1	0	0	0	0	0
N≤20	post (age > 60)	Yes None	Surgery	Skip	Yes Sectioned/partial	1	1	0	0	0	0
N≤20	post (age > 60)	Yes None	Surgery	Skip	Skip	0	0	1	0	0	0
N≤20	post (age > 60)	Yes None	Surgery	Skip	Skip	1	0	1	0	0	0
N≤20	peri (age 40-60)	Yes None	Surgery	Skip	Yes Both	1	1	0	0	0	0
N≤20	peri (age 40-60)	Yes None	Surgery	Skip	Yes Both	1	0	1	0	0	0
N≤20	post (age > 60)	Yes None	Surgery	Skip	No	0	0	1	0	0	0
N≤20	post (age > 60)	Yes None	Surgery	Skip	No	1	1	0	0	0	0
N≤20	peri (age 40-60)	Yes None	Surgery	Yes	Yes Unsure	0	1	0	0	0	0
N≤20	post (age > 60)	Yes None	Surgery	Yes	Yes Unsure	0	1	0	0	0	0
N≤20	peri (age 40-60)	Yes None	Surgery	Yes	Yes Unsure	0	0	1	0	0	0
N≤20	post (age > 60)	Yes None	Surgery	Yes	Yes Unsure	0	1	1	0	0	0
N≤20	pre (age < 40)	Yes None	Surgery	Yes	Yes Unsure	1	0	0	0	0	0
N≤20	post (age > 60)	Yes None	Surgery	Yes	Not Sure	0	1	1	0	0	0
N≤20	pre (age < 40)	Yes None	Surgery	Yes	Not Sure	1	0	0	0	0	0
N≤20	peri (age 40-60)	Yes None	Surgery	Yes	Prefer Not To Answer	0	1	0	0	0	0
N≤20	pre (age < 40)	Yes None	Surgery	Yes	Yes Sectioned/partial	0	0	1	0	0	0
N≤20	pre (age < 40)	Yes None	Surgery	Yes	Yes Sectioned/partial	0	1	1	0	0	0
N≤20	peri (age 40-60)	Yes None	Surgery	Yes	Yes Sectioned/partial	0	1	1	0	0	0
N≤20	pre (age < 40)	Yes None	Surgery	Yes	Yes Sectioned/partial	1	1	0	0	0	0
N≤20	post (age > 60)	Yes None	Surgery	Yes	Skip	0	1	0	0	0	0
N≤20	peri (age 40-60)	Yes None	Surgery	Yes	Skip	0	0	1	0	0	0
N≤20	peri (age 40-60)	Yes None	Surgery	Yes	Skip	0	1	1	0	0	0
N≤20	post (age > 60)	Yes None	Surgery	Yes	Yes Both	0	0	0	1	0	0
N≤20	post (age > 60)	Yes None	Surgery	Yes	Yes Both	0	0	0	0	0	1
N≤20	pre (age < 40)	Yes None	Surgery	Yes	No	0	1	1	0	0	0
N≤20	peri (age 40-60)	Yes None	Surgery	Yes	No	0	1	1	1	0	0
N≤20	pre (age < 40)	Yes None	Surgery	Yes	No	1	0	1	0	0	0
N≤20	peri (age 40-60)	Yes None	Surgery	Yes	No	1	1	1	0	0	0
N≤20	post (age > 60)	Yes None	Surgery	Yes	No	1	1	1	0	0	0
N≤20	post (age > 60)	Yes None	Surgery	No	Not Sure	0	0	1	0	0	0
N≤20	peri (age 40-60)	Yes None	Surgery	No	Not Sure	1	0	0	0	0	0
N≤20	post (age > 60)	Yes None	Surgery	No	Not Sure	1	0	0	0	0	0
N≤20	peri (age 40-60)	Yes None	Surgery	No	Yes Sectioned/partial	0	1	1	0	0	0
N≤20	pre (age < 40)	Yes None	Surgery	No	Yes Sectioned/partial	1	0	0	0	0	0
N≤20	post (age > 60)	Yes None	Surgery	No	Yes Sectioned/partial	1	1	0	0	0	0
N≤20	peri (age 40-60)	Yes None	Surgery	No	Yes Sectioned/partial	1	0	1	0	0	0
N≤20	pre (age < 40)	Yes None	Surgery	No	Skip	0	0	0	0	0	0
N≤20	post (age > 60)	Yes None	Surgery	No	Skip	1	0	1	0	0	0
N≤20	pre (age < 40)	Yes None	Surgery	No	Yes Both	0	0	1	0	0	0
N≤20	peri (age 40-60)	Yes None	Surgery	No	Yes Both	1	0	0	0	0	1
N≤20	post (age > 60)	Yes None	Surgery	No	Yes Both	1	0	0	0	0	1
N≤20	pre (age < 40)	Yes None	Surgery	No	Yes Both	1	1	0	0	0	0
N≤20	post (age > 60)	Yes None	Surgery	No	Yes Both	1	1	0	0	0	0
N≤20	pre (age < 40)	Yes None	Surgery	No	Yes Both	1	0	1	0	0	0
N≤20	peri (age 40-60)	Yes None	Surgery	No	Yes Both	1	1	1	0	0	0
N≤20	peri (age 40-60)	Yes None	Surgery	No	No	0	1	0	0	0	0
N≤20	post (age > 60)	Yes None	Surgery	No	No	0	1	0	0	0	0
N≤20	post (age > 60)	Yes None	Surgery	No	No	0	0	1	0	0	0
N≤20	peri (age 40-60)	Yes None	Surgery	No	No	1	0	1	0	0	0
N≤20	post (age > 60)	Yes None	Natural Menopause	No Response	No Response	0	0	0	0	0	0
N≤20	post (age > 60)	Yes None	Natural Menopause	No Response	No Response	1	0	0	0	0	0
N≤20	peri (age 40-60)	Yes None	Natural Menopause	No Response	Yes Sectioned/partial	0	0	0	0	0	0
N≤20	post (age > 60)	Yes None	Natural Menopause	No Response	Yes Sectioned/partial	0	0	0	0	0	0
N≤20	post (age > 60)	Yes None	Natural Menopause	No Response	Yes Both	0	0	0	0	0	0
N≤20	post (age > 60)	Yes None	Natural Menopause	No Response	No	0	0	1	0	0	0
N≤20	post (age > 60)	Yes None	Natural Menopause	No Response	No	1	0	0	0	0	0
N≤20	post (age > 60)	Yes None	Natural Menopause	No Response	No	1	1	0	0	0	0
N≤20	post (age > 60)	Yes None	Natural Menopause	No Matching Concept	Yes Unsure	0	0	0	0	0	0
N≤20	post (age > 60)	Yes None	Natural Menopause	No Matching Concept	Not Sure	1	0	0	0	0	0
N≤20	post (age > 60)	Yes None	Natural Menopause	No Matching Concept	Prefer Not To Answer	1	0	0	0	0	0
N≤20	pre (age < 40)	Yes None	Natural Menopause	No Matching Concept	Yes Sectioned/partial	0	0	0	0	0	0
N≤20	post (age > 60)	Yes None	Natural Menopause	No Matching Concept	Yes Sectioned/partial	1	0	0	0	0	0
N≤20	post (age > 60)	Yes None	Natural Menopause	No Matching Concept	Skip	0	0	0	0	0	0
N≤20	post (age > 60)	Yes None	Natural Menopause	No Matching Concept	No	0	0	1	0	0	0
N≤20	post (age > 60)	Yes None	Natural Menopause	Not Sure	No Response	0	0	0	0	0	0
N≤20	peri (age 40-60)	Yes None	Natural Menopause	Not Sure	Yes Unsure	0	0	0	0	0	0
N≤20	post (age > 60)	Yes None	Natural Menopause	Not Sure	Yes Unsure	1	0	0	0	0	0
N≤20	pre (age < 40)	Yes None	Natural Menopause	Not Sure	Not Sure	0	0	0	0	0	0
N≤20	peri (age 40-60)	Yes None	Natural Menopause	Not Sure	Not Sure	0	1	0	0	0	0
N≤20	post (age > 60)	Yes None	Natural Menopause	Not Sure	Not Sure	0	0	1	0	0	0
N≤20	post (age > 60)	Yes None	Natural Menopause	Not Sure	Not Sure	1	0	1	0	0	0
N≤20	peri (age 40-60)	Yes None	Natural Menopause	Not Sure	Yes Sectioned/partial	0	1	0	0	0	0
N≤20	peri (age 40-60)	Yes None	Natural Menopause	Not Sure	Skip	0	0	0	0	0	0
N≤20	post (age > 60)	Yes None	Natural Menopause	Not Sure	Skip	1	0	0	0	0	0
N≤20	post (age > 60)	Yes None	Natural Menopause	Not Sure	Yes Both	0	0	1	0	0	0
N≤20	post (age > 60)	Yes None	Natural Menopause	Not Sure	No	0	0	1	0	0	0
N≤20	post (age > 60)	Yes None	Natural Menopause	Prefer Not To Answer	Yes Unsure	1	0	0	0	0	0
N≤20	post (age > 60)	Yes None	Natural Menopause	Prefer Not To Answer	Not Sure	1	0	1	0	0	0
N≤20	peri (age 40-60)	Yes None	Natural Menopause	Prefer Not To Answer	Prefer Not To Answer	0	0	1	0	0	0
N≤20	post (age > 60)	Yes None	Natural Menopause	Prefer Not To Answer	Yes Sectioned/partial	0	0	0	0	0	0
N≤20	post (age > 60)	Yes None	Natural Menopause	Prefer Not To Answer	Yes Sectioned/partial	1	0	0	0	0	0
N≤20	peri (age 40-60)	Yes None	Natural Menopause	Prefer Not To Answer	Skip	0	0	0	0	0	0
N≤20	peri (age 40-60)	Yes None	Natural Menopause	Prefer Not To Answer	Yes Both	0	0	0	0	0	0
N≤20	post (age > 60)	Yes None	Natural Menopause	Prefer Not To Answer	No	1	0	1	0	0	0
N≤20	post (age > 60)	Yes None	Natural Menopause	Skip	Yes Unsure	0	0	0	0	0	0
N≤20	post (age > 60)	Yes None	Natural Menopause	Skip	Yes Unsure	1	0	0	0	0	0
N≤20	peri (age 40-60)	Yes None	Natural Menopause	Skip	Prefer Not To Answer	0	0	0	0	0	0
N≤20	post (age > 60)	Yes None	Natural Menopause	Skip	Prefer Not To Answer	0	0	0	0	0	0
N≤20	post (age > 60)	Yes None	Natural Menopause	Skip	No	0	1	0	0	0	0
N≤20	peri (age 40-60)	Yes None	Natural Menopause	Skip	No	1	0	1	0	0	0
N≤20	peri (age 40-60)	Yes None	Natural Menopause	Yes	No Response	0	0	1	0	0	0
N≤20	post (age > 60)	Yes None	Natural Menopause	Yes	No Response	1	0	0	0	0	0
N≤20	peri (age 40-60)	Yes None	Natural Menopause	Yes	Not Sure	0	1	0	0	0	0
N≤20	peri (age 40-60)	Yes None	Natural Menopause	Yes	Not Sure	0	0	1	0	0	0
N≤20	post (age > 60)	Yes None	Natural Menopause	Yes	Not Sure	1	1	0	0	0	0
N≤20	peri (age 40-60)	Yes None	Natural Menopause	Yes	Prefer Not To Answer	0	0	1	0	0	0
N≤20	pre (age < 40)	Yes None	Natural Menopause	Yes	Yes Sectioned/partial	0	0	0	0	0	0
N≤20	peri (age 40-60)	Yes None	Natural Menopause	Yes	Yes Sectioned/partial	0	1	0	0	0	0
N≤20	post (age > 60)	Yes None	Natural Menopause	Yes	Yes Sectioned/partial	0	1	0	0	0	0
N≤20	post (age > 60)	Yes None	Natural Menopause	Yes	Yes Sectioned/partial	0	1	1	0	0	0
N≤20	post (age > 60)	Yes None	Natural Menopause	Yes	Yes Sectioned/partial	1	1	0	0	0	0
N≤20	peri (age 40-60)	Yes None	Natural Menopause	Yes	Skip	1	0	0	0	0	0
N≤20	post (age > 60)	Yes None	Natural Menopause	Yes	Skip	1	0	1	0	0	0
N≤20	peri (age 40-60)	Yes None	Natural Menopause	Yes	Yes Both	0	1	0	0	0	0
N≤20	peri (age 40-60)	Yes None	Natural Menopause	Yes	No	1	0	1	0	0	0
N≤20	pre (age < 40)	Yes None	Natural Menopause	No	No Response	0	0	0	0	0	0
N≤20	post (age > 60)	Yes None	Natural Menopause	No	No Response	1	0	0	0	0	0
N≤20	post (age > 60)	Yes None	Natural Menopause	No	Yes Unsure	0	1	0	0	0	0
N≤20	post (age > 60)	Yes None	Natural Menopause	No	Yes Unsure	1	1	0	0	0	0
N≤20	post (age > 60)	Yes None	Natural Menopause	No	Yes Unsure	1	0	1	0	0	0
N≤20	pre (age < 40)	Yes None	Natural Menopause	No	Not Sure	0	0	0	0	0	0
N≤20	peri (age 40-60)	Yes None	Natural Menopause	No	Not Sure	0	1	0	0	0	0
N≤20	post (age > 60)	Yes None	Natural Menopause	No	Not Sure	0	0	1	0	0	0
N≤20	post (age > 60)	Yes None	Natural Menopause	No	Not Sure	1	0	1	0	0	0
N≤20	pre (age < 40)	Yes None	Natural Menopause	No	Prefer Not To Answer	0	0	0	0	0	0
N≤20	peri (age 40-60)	Yes None	Natural Menopause	No	Prefer Not To Answer	0	1	0	0	0	0
N≤20	post (age > 60)	Yes None	Natural Menopause	No	Prefer Not To Answer	0	1	0	0	0	0
N≤20	post (age > 60)	Yes None	Natural Menopause	No	Prefer Not To Answer	0	0	1	0	0	0
N≤20	post (age > 60)	Yes None	Natural Menopause	No	Yes Sectioned/partial	0	1	1	0	0	0
N≤20	peri (age 40-60)	Yes None	Natural Menopause	No	Yes Sectioned/partial	1	1	0	0	0	0
N≤20	pre (age < 40)	Yes None	Natural Menopause	No	Skip	0	0	0	0	0	0
N≤20	peri (age 40-60)	Yes None	Natural Menopause	No	Skip	0	1	0	0	0	0
N≤20	peri (age 40-60)	Yes None	Natural Menopause	No	Skip	0	0	1	0	0	0
N≤20	peri (age 40-60)	Yes None	Natural Menopause	No	Yes Both	0	0	1	0	0	0
N≤20	peri (age 40-60)	Yes None	Natural Menopause	No	No	0	0	1	1	0	0
N≤20	pre (age < 40)	Yes None	Natural Menopause	No	No	0	1	1	0	0	0
N≤20	post (age > 60)	Yes None	Natural Menopause	No	No	1	0	0	0	0	1
N≤20	pre (age < 40)	Yes None	Natural Menopause	No	No	1	1	0	0	0	0
N≤20	peri (age 40-60)	Yes None	Natural Menopause	No	No	1	1	0	1	0	0
N≤20	peri (age 40-60)	Yes None	Natural Menopause	No	No	1	0	1	0	1	0
N≤20	post (age > 60)	Yes None	Natural Menopause	No	No	1	0	1	0	1	0
N≤20	pre (age < 40)	Yes None	Natural Menopause	No	No	1	1	1	0	0	0
N≤20	peri (age 40-60)	Yes None	Natural Menopause	No	No	1	1	1	1	0	0
N≤20	peri (age 40-60)	Periods Haven't Stopped	No Response	No Response	No Response	0	0	1	0	1	0
N≤20	peri (age 40-60)	Periods Haven't Stopped	No Response	No Response	No Response	0	0	1	1	0	0
N≤20	peri (age 40-60)	Periods Haven't Stopped	No Response	No Response	No Response	1	1	0	1	0	0
N≤20	pre (age < 40)	Periods Haven't Stopped	No Response	No Response	No Response	1	1	1	0	0	0
N≤20	peri (age 40-60)	Periods Haven't Stopped	No Response	No Matching Concept	Yes Both	0	0	0	0	0	0
N≤20	pre (age < 40)	Periods Haven't Stopped	No Response	No	No Response	1	1	0	0	0	0

### Sheet: Version7
Supplementary Table S5. Sample sizes of all unique combinations of menopause EHR diagnostic codes, survey responses, and menopause age transition groups (AoURP v7).
EHR diagnostic codes include: Menopause present (SNOMED 289903006), Premature menopause (SNOMED 373717006), Primary ovarian failure (SNOMED 65846009), Premature ovarian failure (SNOMED 237788002), Menopause ovarian failure (SNOMED 237138004), Abnormal vasomotor function (SNOMED 70670009); Survey responses include: Menstrual stopped [“yes none”, “yes but hormone”, “periods have not stopped”, “not sure”], Menstrual stopped reason [“natural menopause”, “surgery”, “medication therapy”, “endometrial ablation”, “other”, “not sure”, "prefer not to answer", "skip"], Hysterectomy [“yes”, “no”, “not sure”, "no matching concept", "prefer not to answer", "skip"], Ovary removal [“yes both”, “yes/partial (sectioned)”, “yes unsure”, “no”, “not sure”, "prefer not to answer", "skip"]; Menopause age transition groups include: Pre-menopause (age < 40 years), Peri-menopause (age 40–60 years), Post-menopause (age > 60 years); Participant counts ≤ 20 are obscured and reported as “N ≤ 20” in accordance with AoURP Data Dissemination Policy.
		overall health, women's health survey question and response				EHR SNOMED diagnostic code (code present = 1, code NOT present = 0)
N	age (menopause transition)	"menstrual stopped?"	"menstrual stopped reason?"	"hysterectomy history?"	"ovary removal history?"	menopause present (289903006)	premature menopause (373717006)	primary ovarian failure (65846009)	premature ovarian failure (237788002)	menopause ovarian failure (237138004)	abnormal vasomotor function (70670009)
67585	pre (age < 40)	Periods Haven't Stopped	No Response	No Response	No Response	0	0	0	0	0	0
29995	peri (age 40-60)	Periods Haven't Stopped	No Response	No Response	No Response	0	0	0	0	0	0
29735	post (age > 60)	Yes None	Natural Menopause	No	No	0	0	0	0	0	0
22505	peri (age 40-60)	Yes None	Natural Menopause	No	No	0	0	0	0	0	0
7760	post (age > 60)	Yes None	Surgery	Yes	Yes Both	0	0	0	0	0	0
6975	peri (age 40-60)	Yes None	Surgery	Yes	No	0	0	0	0	0	0
6200	post (age > 60)	Yes None	Natural Menopause	No	No	1	0	0	0	0	0
5790	peri (age 40-60)	Yes None	Surgery	Yes	Yes Both	0	0	0	0	0	0
4445	post (age > 60)	Yes None	Surgery	Yes	No	0	0	0	0	0	0
2935	peri (age 40-60)	Not Sure	No Response	No	No	0	0	0	0	0	0
2370	peri (age 40-60)	Yes None	Surgery	Yes	Yes Sectioned/partial	0	0	0	0	0	0
2305	pre (age < 40)	Not Sure	No Response	No	No	0	0	0	0	0	0
2055	post (age > 60)	Yes None	Natural Menopause	Yes	Yes Both	0	0	0	0	0	0
1975	peri (age 40-60)	Yes None	Endometrial Ablation	No	No	0	0	0	0	0	0
1920	peri (age 40-60)	Yes None	Natural Menopause	No	No	1	0	0	0	0	0
1755	post (age > 60)	Yes None	Surgery	Yes	Yes Sectioned/partial	0	0	0	0	0	0
1590	post (age > 60)	Yes None	Surgery	Yes	Yes Both	1	0	0	0	0	0
1525	pre (age < 40)	Yes None	Other	No	No	0	0	0	0	0	0
1390	peri (age 40-60)	Yes None	Medication Therapy	No	No	0	0	0	0	0	0
1385	post (age > 60)	Periods Haven't Stopped	No Response	No Response	No Response	0	0	0	0	0	0
1325	post (age > 60)	Yes None	Natural Menopause	No	Yes Sectioned/partial	0	0	0	0	0	0
1135	peri (age 40-60)	Yes None	Other	No	No	0	0	0	0	0	0
1045	post (age > 60)	Yes None	Natural Menopause	Yes	No	0	0	0	0	0	0
1020	pre (age < 40)	Yes None	Medication Therapy	No	No	0	0	0	0	0	0
1000	peri (age 40-60)	Yes None	Not Sure	No	No	0	0	0	0	0	0
915	pre (age < 40)	Yes None	Surgery	Yes	No	0	0	0	0	0	0
890	post (age > 60)	Yes None	Natural Menopause	No	No	0	0	1	0	0	0
865	post (age > 60)	Yes None	Surgery	Yes	No	1	0	0	0	0	0
835	peri (age 40-60)	Yes None	Natural Menopause	No	Yes Sectioned/partial	0	0	0	0	0	0
660	pre (age < 40)	Yes But Hormone	Other	No	No	0	0	0	0	0	0
660	post (age > 60)	Yes None	Medication Therapy	No	No	0	0	0	0	0	0
570	post (age > 60)	Yes None	Natural Menopause	No	No	1	0	1	0	0	0
530	post (age > 60)	Yes None	Surgery	Yes	Not Sure	0	0	0	0	0	0
490	peri (age 40-60)	Yes None	Surgery	Yes	Not Sure	0	0	0	0	0	0
445	peri (age 40-60)	Periods Haven't Stopped	No Response	No Response	No Response	1	0	0	0	0	0
440	post (age > 60)	Yes None	Natural Menopause	Yes	Yes Both	1	0	0	0	0	0
430	peri (age 40-60)	Yes None	Surgery	Yes	Yes Both	1	0	0	0	0	0
420	pre (age < 40)	Yes None	Surgery	Yes	Yes Both	0	0	0	0	0	0
400	pre (age < 40)	Yes But Hormone	Medication Therapy	No	No	0	0	0	0	0	0
390	post (age > 60)	Yes None	Endometrial Ablation	No	No	0	0	0	0	0	0
375	post (age > 60)	Yes None	Natural Menopause	No	Yes Both	0	0	0	0	0	0
375	peri (age 40-60)	Yes None	Surgery	Yes	No	1	0	0	0	0	0
355	post (age > 60)	Yes None	Other	No	No	0	0	0	0	0	0
345	pre (age < 40)	Yes None	Not Sure	No	No	0	0	0	0	0	0
345	peri (age 40-60)	Yes None	Natural Menopause	Yes	No	0	0	0	0	0	0
330	post (age > 60)	Yes None	Surgery	Yes	Yes Sectioned/partial	1	0	0	0	0	0
315	post (age > 60)	Yes None	Natural Menopause	Yes	Yes Sectioned/partial	0	0	0	0	0	0
310	peri (age 40-60)	Yes None	Surgery	No	Yes Both	0	0	0	0	0	0
310	peri (age 40-60)	Yes None	Natural Menopause	Yes	Yes Both	0	0	0	0	0	0
310	post (age > 60)	Yes None	Natural Menopause	No	Yes Sectioned/partial	1	0	0	0	0	0
275	post (age > 60)	Yes None	Not Sure	No	No	0	0	0	0	0	0
240	pre (age < 40)	Yes None	Surgery	Yes	Yes Sectioned/partial	0	0	0	0	0	0
220	peri (age 40-60)	Yes But Hormone	Natural Menopause	No	No	0	0	0	0	0	0
220	peri (age 40-60)	Yes None	Surgery	Yes	Yes Unsure	0	0	0	0	0	0
220	post (age > 60)	Yes None	Natural Menopause	Yes	No	1	0	0	0	0	0
220	post (age > 60)	Periods Haven't Stopped	No Response	No Response	No Response	1	0	0	0	0	0
215	post (age > 60)	Yes None	Surgery	Yes	Yes Unsure	0	0	0	0	0	0
205	pre (age < 40)	Yes But Hormone	Not Sure	No	No	0	0	0	0	0	0
205	post (age > 60)	Yes None	Surgery	Yes	Yes Both	0	0	1	0	0	0
195	post (age > 60)	Yes None	Natural Menopause	No	Skip	0	0	0	0	0	0
190	peri (age 40-60)	Yes None	Surgery	No	No	0	0	0	0	0	0
190	post (age > 60)	Yes None	Natural Menopause	Yes	Not Sure	0	0	0	0	0	0
185	post (age > 60)	Yes None	Natural Menopause	Skip	No	0	0	0	0	0	0
175	pre (age < 40)	Yes None	Endometrial Ablation	No	No	0	0	0	0	0	0
175	peri (age 40-60)	Yes None	Medication Therapy	No	No	1	0	0	0	0	0
170	post (age > 60)	Yes None	Surgery	No	Yes Both	0	0	0	0	0	0
170	peri (age 40-60)	Yes None	Endometrial Ablation	No	No	1	0	0	0	0	0
165	post (age > 60)	Yes None	Medication Therapy	No	No	1	0	0	0	0	0
165	peri (age 40-60)	Yes None	Skip	No	No	0	0	0	0	0	0
165	peri (age 40-60)	Yes None	Prefer Not To Answer	No	No	0	0	0	0	0	0
155	peri (age 40-60)	Yes None	Natural Menopause	No	No	0	0	1	0	0	0
155	post (age > 60)	Yes None	Skip	No	No	0	0	0	0	0	0
150	peri (age 40-60)	Yes None	Surgery	Yes	Yes Sectioned/partial	1	0	0	0	0	0
145	peri (age 40-60)	Yes But Hormone	Other	No	No	0	0	0	0	0	0
140	post (age > 60)	Yes None	Surgery	Yes	Skip	0	0	0	0	0	0
135	peri (age 40-60)	Yes None	Natural Menopause	Skip	No	0	0	0	0	0	0
130	peri (age 40-60)	Yes None	Natural Menopause	No	Skip	0	0	0	0	0	0
120	peri (age 40-60)	Yes None	Surgery	Yes	Skip	0	0	0	0	0	0
115	peri (age 40-60)	Yes None	Endometrial Ablation	No	Yes Sectioned/partial	0	0	0	0	0	0
115	peri (age 40-60)	Not Sure	No Response	No	Yes Sectioned/partial	0	0	0	0	0	0
115	peri (age 40-60)	Not Sure	No Response	No	No	1	0	0	0	0	0
115	peri (age 40-60)	Yes None	Natural Menopause	Yes	Yes Sectioned/partial	0	0	0	0	0	0
110	pre (age < 40)	Yes None	Prefer Not To Answer	No	No	0	0	0	0	0	0
110	post (age > 60)	Yes None	Surgery	Yes	Yes Both	1	0	1	0	0	0
110	post (age > 60)	Yes None	Surgery	Yes	Not Sure	1	0	0	0	0	0
110	peri (age 40-60)	Yes None	Natural Menopause	No	No	1	0	1	0	0	0
110	peri (age 40-60)	Yes But Hormone	Medication Therapy	No	No	0	0	0	0	0	0
110	post (age > 60)	Yes None	Surgery	Yes	No	0	0	1	0	0	0
105	post (age > 60)	Yes None	Natural Menopause	No	Yes Both	1	0	0	0	0	0
105	post (age > 60)	Yes None	Medication Therapy	Yes	Yes Both	0	0	0	0	0	0
95	peri (age 40-60)	Yes None	Natural Menopause	No	Yes Both	0	0	0	0	0	0
95	pre (age < 40)	Yes None	Natural Menopause	No	No	0	0	0	0	0	0
90	peri (age 40-60)	Not Sure	No Response	Yes	No	0	0	0	0	0	0
90	post (age > 60)	Yes None	Endometrial Ablation	No	No	1	0	0	0	0	0
90	post (age > 60)	Yes None	Surgery	Yes	No	1	0	1	0	0	0
90	peri (age 40-60)	Yes None	Natural Menopause	No	No	0	1	0	0	0	0
85	peri (age 40-60)	Yes None	Surgery	No	Yes Sectioned/partial	0	0	0	0	0	0
85	peri (age 40-60)	Yes None	Medication Therapy	Yes	Yes Both	0	0	0	0	0	0
85	peri (age 40-60)	Yes None	Natural Menopause	No	Yes Sectioned/partial	1	0	0	0	0	0
80	post (age > 60)	Yes None	Surgery	No	No	0	0	0	0	0	0
75	peri (age 40-60)	Yes None	Endometrial Ablation	Yes	No	0	0	0	0	0	0
75	pre (age < 40)	Periods Haven't Stopped	No Response	No Response	No Response	0	0	1	0	0	0
75	peri (age 40-60)	Periods Haven't Stopped	No Response	No Response	No Response	0	0	1	0	0	0
70	post (age > 60)	Yes None	Other	No	No	1	0	0	0	0	0
70	post (age > 60)	Yes None	Natural Menopause	No	Not Sure	0	0	0	0	0	0
65	pre (age < 40)	Yes But Hormone	Prefer Not To Answer	No	No	0	0	0	0	0	0
65	post (age > 60)	Not Sure	No Response	No	No	0	0	0	0	0	0
65	post (age > 60)	Yes But Hormone	Natural Menopause	No	No	0	0	0	0	0	0
65	post (age > 60)	Yes None	Natural Menopause	Yes	Yes Unsure	0	0	0	0	0	0
60	peri (age 40-60)	Yes None	Other	No	Yes Sectioned/partial	0	0	0	0	0	0
60	post (age > 60)	Yes None	Surgery	No	Yes Sectioned/partial	0	0	0	0	0	0
60	peri (age 40-60)	Yes None	Other	No	No	1	0	0	0	0	0
60	peri (age 40-60)	Yes None	Surgery	Yes	Yes Both	0	0	1	0	0	0
60	peri (age 40-60)	Yes None	Natural Menopause	No	Not Sure	0	0	0	0	0	0
60	peri (age 40-60)	Yes None	Not Sure	No	No	1	0	0	0	0	0
60	post (age > 60)	Yes None	Natural Menopause	Yes	Yes Both	0	0	1	0	0	0
55	post (age > 60)	Yes None	Prefer Not To Answer	No	No	0	0	0	0	0	0
55	peri (age 40-60)	Yes None	Surgery	Yes	Prefer Not To Answer	0	0	0	0	0	0
55	peri (age 40-60)	Yes None	Surgery	Yes	Yes Both	0	1	0	0	0	0
55	peri (age 40-60)	Yes But Hormone	Not Sure	No	No	0	0	0	0	0	0
55	post (age > 60)	Yes None	Surgery	Yes	Yes Sectioned/partial	0	0	1	0	0	0
55	post (age > 60)	Yes None	Natural Menopause	No	No	0	1	0	0	0	0
55	post (age > 60)	Yes None	Not Sure	No	No	1	0	0	0	0	0
55	post (age > 60)	Yes None	Skip	Skip	Skip	0	0	0	0	0	0
55	post (age > 60)	Yes None	Surgery	Skip	Yes Both	0	0	0	0	0	0
50	peri (age 40-60)	Yes None	Medication Therapy	No	Yes Sectioned/partial	0	0	0	0	0	0
50	peri (age 40-60)	Yes None	Not Sure	No	Yes Sectioned/partial	0	0	0	0	0	0
50	peri (age 40-60)	Yes None	Medication Therapy	No	Yes Both	0	0	0	0	0	0
45	peri (age 40-60)	Yes None	Endometrial Ablation	Yes	Yes Both	0	0	0	0	0	0
45	post (age > 60)	Yes None	Skip	Yes	Yes Both	0	0	0	0	0	0
45	post (age > 60)	Yes None	Natural Menopause	Yes	Not Sure	1	0	0	0	0	0
45	post (age > 60)	Yes None	Natural Menopause	Yes	Yes Sectioned/partial	1	0	0	0	0	0
45	peri (age 40-60)	Yes None	Prefer Not To Answer	Prefer Not To Answer	Prefer Not To Answer	0	0	0	0	0	0
45	pre (age < 40)	Yes None	Surgery	No	Yes Both	0	0	0	0	0	0
45	peri (age 40-60)	Yes None	Surgery	No	Yes Both	1	0	0	0	0	0
45	post (age > 60)	Yes None	Natural Menopause	Yes	Skip	0	0	0	0	0	0
45	post (age > 60)	Yes None	Natural Menopause	No	No	1	1	0	0	0	0
45	pre (age < 40)	Yes None	Skip	No	No	0	0	0	0	0	0
45	peri (age 40-60)	Periods Haven't Stopped	No Response	No Response	No Response	0	1	0	0	0	0
40	peri (age 40-60)	Yes None	Surgery	Yes	No	0	0	1	0	0	0
40	pre (age < 40)	Yes But Hormone	Natural Menopause	No	No	0	0	0	0	0	0
40	post (age > 60)	Yes None	Natural Menopause	No	Yes Sectioned/partial	0	0	1	0	0	0
40	peri (age 40-60)	Yes But Hormone	Prefer Not To Answer	No	No	0	0	0	0	0	0
40	peri (age 40-60)	Yes None	Surgery	Not Sure	No	0	0	0	0	0	0
40	post (age > 60)	Yes None	Natural Menopause	Prefer Not To Answer	Prefer Not To Answer	0	0	0	0	0	0
40	pre (age < 40)	Periods Haven't Stopped	No Response	No Response	No Response	1	0	0	0	0	0
35	post (age > 60)	Yes None	Prefer Not To Answer	Prefer Not To Answer	Prefer Not To Answer	0	0	0	0	0	0
35	post (age > 60)	Yes None	Skip	No	No	1	0	0	0	0	0
35	peri (age 40-60)	Yes None	Surgery	Prefer Not To Answer	No	0	0	0	0	0	0
35	post (age > 60)	Yes None	Surgery	Yes	Yes Unsure	1	0	0	0	0	0
35	pre (age < 40)	Yes None	Surgery	Yes	Not Sure	0	0	0	0	0	0
35	post (age > 60)	Yes None	Natural Menopause	Not Sure	No	0	0	0	0	0	0
35	post (age > 60)	Yes None	Endometrial Ablation	Yes	No	0	0	0	0	0	0
35	peri (age 40-60)	Yes None	Other	Yes	No	0	0	0	0	0	0
35	peri (age 40-60)	Yes None	Skip	Yes	No	0	0	0	0	0	0
35	post (age > 60)	Yes None	Natural Menopause	Yes	No	0	0	1	0	0	0
35	peri (age 40-60)	Yes None	Surgery	Not Sure	Not Sure	0	0	0	0	0	0
35	peri (age 40-60)	Yes None	Surgery	Not Sure	Yes Both	0	0	0	0	0	0
35	post (age > 60)	Yes None	Surgery	No	Yes Both	1	0	0	0	0	0
35	peri (age 40-60)	Yes None	Natural Menopause	Yes	Yes Both	1	0	0	0	0	0
30	post (age > 60)	Yes None	Endometrial Ablation	Yes	Yes Both	0	0	0	0	0	0
30	post (age > 60)	Yes None	Skip	Yes	No	0	0	0	0	0	0
30	post (age > 60)	Yes None	Medication Therapy	No	Yes Sectioned/partial	0	0	0	0	0	0
30	peri (age 40-60)	Yes None	Surgery	Yes	Yes Both	1	0	1	0	0	0
30	pre (age < 40)	Not Sure	No Response	Not Sure	No	0	0	0	0	0	0
30	peri (age 40-60)	Yes None	Medication Therapy	No	No	0	0	1	0	0	0
30	post (age > 60)	Yes None	Surgery	Skip	No	0	0	0	0	0	0
30	post (age > 60)	Yes None	Surgery	Yes	Prefer Not To Answer	0	0	0	0	0	0
30	post (age > 60)	Yes None	Natural Menopause	Yes	Yes Both	1	0	1	0	0	0
30	post (age > 60)	Yes None	Surgery	Yes	Skip	1	0	0	0	0	0
30	peri (age 40-60)	Yes But Hormone	Endometrial Ablation	No	No	0	0	0	0	0	0
30	peri (age 40-60)	Yes None	Medication Therapy	No	No	0	1	0	0	0	0
30	peri (age 40-60)	Yes None	Surgery	Prefer Not To Answer	Prefer Not To Answer	0	0	0	0	0	0
30	post (age > 60)	Yes None	Surgery	Yes	Yes Sectioned/partial	1	0	1	0	0	0
30	pre (age < 40)	Yes None	Surgery	No	No	0	0	0	0	0	0
30	post (age > 60)	Yes None	Natural Menopause	Skip	Skip	0	0	0	0	0	0
30	pre (age < 40)	Not Sure	No Response	No	Yes Sectioned/partial	0	0	0	0	0	0
30	post (age > 60)	Yes None	Not Sure	Yes	Yes Both	0	0	0	0	0	0
30	peri (age 40-60)	Yes None	Surgery	Skip	No	0	0	0	0	0	0
30	post (age > 60)	Yes None	Surgery	Yes	Yes Both	0	1	0	0	0	0
30	peri (age 40-60)	Yes None	Natural Menopause	Not Sure	No	0	0	0	0	0	0
30	peri (age 40-60)	Yes None	Natural Menopause	Skip	Skip	0	0	0	0	0	0
25	post (age > 60)	Yes None	Medication Therapy	No	Yes Both	0	0	0	0	0	0
25	peri (age 40-60)	Yes None	Other	Yes	Yes Both	0	0	0	0	0	0
25	post (age > 60)	Yes None	Natural Menopause	No	Not Sure	1	0	0	0	0	0
25	post (age > 60)	Yes None	Medication Therapy	Yes	No	0	0	0	0	0	0
25	post (age > 60)	Yes None	Other	No	Yes Sectioned/partial	0	0	0	0	0	0
25	post (age > 60)	Yes None	Surgery	Not Sure	Not Sure	0	0	0	0	0	0
25	post (age > 60)	Yes None	Natural Menopause	Not Sure	Not Sure	0	0	0	0	0	0
25	peri (age 40-60)	Yes None	Natural Menopause	Yes	Not Sure	0	0	0	0	0	0
25	post (age > 60)	Yes None	Natural Menopause	No	Yes Unsure	0	0	0	0	0	0
25	post (age > 60)	Yes None	Natural Menopause	No	Yes Sectioned/partial	1	0	1	0	0	0
25	post (age > 60)	Yes None	Natural Menopause	No	Skip	1	0	0	0	0	0
25	peri (age 40-60)	Yes None	Natural Menopause	No	No	1	1	0	0	0	0
25	post (age > 60)	Yes None	Medication Therapy	Yes	Yes Both	1	0	0	0	0	0
25	peri (age 40-60)	Yes None	Surgery	Not Sure	Yes Sectioned/partial	0	0	0	0	0	0
25	post (age > 60)	Yes None	Surgery	Not Sure	Yes Both	0	0	0	0	0	0
25	peri (age 40-60)	Yes None	Surgery	Yes	Not Sure	1	0	0	0	0	0
25	peri (age 40-60)	Periods Haven't Stopped	No Response	No Response	No Response	1	0	1	0	0	0
25	peri (age 40-60)	Yes None	Skip	Skip	Skip	0	0	0	0	0	0
25	post (age > 60)	Yes None	Other	Yes	Yes Both	0	0	0	0	0	0
25	peri (age 40-60)	Yes None	Natural Menopause	Yes	No	1	0	0	0	0	0
25	peri (age 40-60)	Not Sure	No Response	Not Sure	Not Sure	0	0	0	0	0	0
25	post (age > 60)	Yes None	Other	Yes	No	0	0	0	0	0	0
25	post (age > 60)	Yes None	Natural Menopause	Skip	No	1	0	0	0	0	0
25	post (age > 60)	Periods Haven't Stopped	No Response	No Response	No Response	1	0	1	0	0	0
N ≤ 20	post (age > 60)	Yes None	Skip	No	Skip	0	0	0	0	0	0
N ≤ 20	peri (age 40-60)	Yes None	Medication Therapy	Yes	No	0	0	0	0	0	0
N ≤ 20	post (age > 60)	Yes None	Surgery	Not Sure	No	0	0	0	0	0	0
N ≤ 20	peri (age 40-60)	Yes None	Surgery	Skip	Yes Both	0	0	0	0	0	0
N ≤ 20	post (age > 60)	Yes None	Surgery	Yes	Yes Both	1	1	0	0	0	0
N ≤ 20	post (age > 60)	Yes None	Surgery	No	Yes Sectioned/partial	1	0	0	0	0	0
N ≤ 20	peri (age 40-60)	Yes But Hormone	Skip	No	No	0	0	0	0	0	0
N ≤ 20	pre (age < 40)	Not Sure	No Response	Not Sure	Not Sure	0	0	0	0	0	0
N ≤ 20	pre (age < 40)	Not Sure	No Response	Prefer Not To Answer	Prefer Not To Answer	0	0	0	0	0	0
N ≤ 20	peri (age 40-60)	Yes None	Not Sure	Not Sure	Not Sure	0	0	0	0	0	0
N ≤ 20	peri (age 40-60)	Yes None	Endometrial Ablation	Yes	Yes Sectioned/partial	0	0	0	0	0	0
N ≤ 20	post (age > 60)	Yes None	Endometrial Ablation	No	Yes Sectioned/partial	0	0	0	0	0	0
N ≤ 20	post (age > 60)	Yes None	Natural Menopause	Yes	No	1	0	1	0	0	0
N ≤ 20	post (age > 60)	Yes None	Skip	Yes	Yes Sectioned/partial	0	0	0	0	0	0
N ≤ 20	peri (age 40-60)	Yes None	Skip	Yes	Yes Both	0	0	0	0	0	0
N ≤ 20	peri (age 40-60)	Yes None	Surgery	Yes	Yes Both	1	1	0	0	0	0
N ≤ 20	peri (age 40-60)	Yes None	Natural Menopause	No	Yes Unsure	0	0	0	0	0	0
N ≤ 20	post (age > 60)	Yes None	Natural Menopause	No	Prefer Not To Answer	0	0	0	0	0	0
N ≤ 20	peri (age 40-60)	Not Sure	No Response	Skip	No	0	0	0	0	0	0
N ≤ 20	peri (age 40-60)	Not Sure	No Response	No	No	0	0	1	0	0	0
N ≤ 20	post (age > 60)	Yes None	Skip	Skip	No	0	0	0	0	0	0
N ≤ 20	pre (age < 40)	Yes None	Medication Therapy	No	No	0	0	1	0	0	0
N ≤ 20	peri (age 40-60)	Yes None	Medication Therapy	No	No	1	0	1	0	0	0
N ≤ 20	pre (age < 40)	Yes None	Surgery	Yes	Yes Unsure	0	0	0	0	0	0
N ≤ 20	peri (age 40-60)	Yes None	Natural Menopause	Prefer Not To Answer	Prefer Not To Answer	0	0	0	0	0	0
N ≤ 20	post (age > 60)	Yes But Hormone	Surgery	Yes	Yes Both	0	0	0	0	0	0
N ≤ 20	peri (age 40-60)	Not Sure	No Response	Prefer Not To Answer	Prefer Not To Answer	0	0	0	0	0	0
N ≤ 20	peri (age 40-60)	Not Sure	No Response	Yes	Yes Both	0	0	0	0	0	0
N ≤ 20	post (age > 60)	Yes None	Not Sure	No	Yes Sectioned/partial	0	0	0	0	0	0
N ≤ 20	peri (age 40-60)	Yes None	Endometrial Ablation	No	No	0	0	1	0	0	0
N ≤ 20	peri (age 40-60)	Yes None	Skip	Skip	No	0	0	0	0	0	0
N ≤ 20	post (age > 60)	Yes None	Surgery	Skip	Yes Both	1	0	0	0	0	0
N ≤ 20	post (age > 60)	Yes None	Surgery	Prefer Not To Answer	Prefer Not To Answer	0	0	0	0	0	0
N ≤ 20	post (age > 60)	Yes None	Surgery	Prefer Not To Answer	Yes Both	0	0	0	0	0	0
N ≤ 20	peri (age 40-60)	Yes But Hormone	Surgery	Yes	No	0	0	0	0	0	0
N ≤ 20	peri (age 40-60)	Not Sure	No Response	Yes	Yes Sectioned/partial	0	0	0	0	0	0
N ≤ 20	pre (age < 40)	Not Sure	No Response	No	Not Sure	0	0	0	0	0	0
N ≤ 20	pre (age < 40)	Yes None	Prefer Not To Answer	Prefer Not To Answer	Prefer Not To Answer	0	0	0	0	0	0
N ≤ 20	post (age > 60)	Yes None	Not Sure	Yes	No	0	0	0	0	0	0
N ≤ 20	post (age > 60)	Yes None	Endometrial Ablation	No	No	0	0	1	0	0	0
N ≤ 20	peri (age 40-60)	Yes None	Skip	Yes	Yes Sectioned/partial	0	0	0	0	0	0
N ≤ 20	post (age > 60)	Yes None	Medication Therapy	No	No	0	0	1	0	0	0
N ≤ 20	peri (age 40-60)	Yes None	Medication Therapy	No	No	1	1	0	0	0	0
N ≤ 20	peri (age 40-60)	Yes None	Other	Yes	Yes Sectioned/partial	0	0	0	0	0	0
N ≤ 20	pre (age < 40)	Yes None	Other	No	Yes Sectioned/partial	0	0	0	0	0	0
N ≤ 20	post (age > 60)	Yes None	Surgery	Yes	No	0	1	0	0	0	0
N ≤ 20	post (age > 60)	Periods Haven't Stopped	No Response	No Response	No Response	0	0	1	0	0	0
N ≤ 20	peri (age 40-60)	Yes But Hormone	Natural Menopause	No	No	1	0	0	0	0	0
N ≤ 20	pre (age < 40)	Not Sure	No Response	Prefer Not To Answer	No	0	0	0	0	0	0
N ≤ 20	pre (age < 40)	Not Sure	No Response	Yes	No	0	0	0	0	0	0
N ≤ 20	peri (age 40-60)	Not Sure	No Response	No	Not Sure	0	0	0	0	0	0
N ≤ 20	peri (age 40-60)	Not Sure	No Response	No	Skip	0	0	0	0	0	0
N ≤ 20	peri (age 40-60)	Yes None	No Response	No	No	0	0	0	0	0	0
N ≤ 20	post (age > 60)	Yes None	No Response	No	No	0	0	0	0	0	0
N ≤ 20	post (age > 60)	Yes None	Not Sure	Yes	Not Sure	0	0	0	0	0	0
N ≤ 20	pre (age < 40)	Yes None	Endometrial Ablation	No	Yes Sectioned/partial	0	0	0	0	0	0
N ≤ 20	peri (age 40-60)	Yes None	Endometrial Ablation	No	Yes Both	0	0	0	0	0	0
N ≤ 20	post (age > 60)	Yes None	Surgery	Not Sure	Yes Sectioned/partial	0	0	0	0	0	0
N ≤ 20	pre (age < 40)	Periods Haven't Stopped	No Response	No Response	No Response	0	1	0	0	0	0
N ≤ 20	peri (age 40-60)	Yes None	Not Sure	Yes	No	0	0	0	0	0	0
N ≤ 20	peri (age 40-60)	Yes None	Skip	No	Skip	0	0	0	0	0	0
N ≤ 20	peri (age 40-60)	Yes None	Medication Therapy	Yes	Yes Both	1	0	0	0	0	0
N ≤ 20	peri (age 40-60)	Yes None	Other	No	No	0	0	1	0	0	0
N ≤ 20	pre (age < 40)	Yes None	Surgery	Yes	Yes Both	1	0	0	0	0	0
N ≤ 20	peri (age 40-60)	Yes None	Natural Menopause	No Response	No	0	0	0	0	0	0
N ≤ 20	post (age > 60)	Yes None	Natural Menopause	Skip	Yes Sectioned/partial	0	0	0	0	0	0
N ≤ 20	post (age > 60)	Yes None	Natural Menopause	Skip	Yes Both	0	0	0	0	0	0
N ≤ 20	peri (age 40-60)	Yes None	Natural Menopause	Prefer Not To Answer	No	0	0	0	0	0	0
N ≤ 20	peri (age 40-60)	Yes None	Natural Menopause	No	Prefer Not To Answer	0	0	0	0	0	0
N ≤ 20	post (age > 60)	Yes None	Natural Menopause	No	Yes Both	0	0	1	0	0	0
N ≤ 20	pre (age < 40)	Yes But Hormone	Skip	No	No	0	0	0	0	0	0
N ≤ 20	peri (age 40-60)	Yes But Hormone	Natural Menopause	No	Yes Sectioned/partial	0	0	0	0	0	0
N ≤ 20	peri (age 40-60)	Yes None	Not Sure	No	Not Sure	0	0	0	0	0	0
N ≤ 20	peri (age 40-60)	Yes None	Skip	No	No	1	0	0	0	0	0
N ≤ 20	pre (age < 40)	Yes None	Medication Therapy	No	Yes Sectioned/partial	0	0	0	0	0	0
N ≤ 20	pre (age < 40)	Yes None	Medication Therapy	No	No	0	1	0	0	0	0
N ≤ 20	peri (age 40-60)	Yes None	Other	No	No	0	1	0	0	0	0
N ≤ 20	peri (age 40-60)	Yes None	Natural Menopause	Not Sure	Not Sure	0	0	0	0	0	0
N ≤ 20	post (age > 60)	Yes None	Natural Menopause	Yes	Yes Unsure	1	0	0	0	0	0
N ≤ 20	peri (age 40-60)	Yes But Hormone	Surgery	Yes	Yes Sectioned/partial	0	0	0	0	0	0
N ≤ 20	pre (age < 40)	Not Sure	No Response	Skip	No	0	0	0	0	0	0
N ≤ 20	post (age > 60)	Yes None	Prefer Not To Answer	No	No	1	0	0	0	0	0
N ≤ 20	post (age > 60)	Yes None	Surgery	Not Sure	Yes Both	1	0	0	0	0	0
N ≤ 20	peri (age 40-60)	Yes None	Surgery	Skip	Yes Sectioned/partial	0	0	0	0	0	0
N ≤ 20	post (age > 60)	Yes None	Surgery	Skip	Yes Sectioned/partial	0	0	0	0	0	0
N ≤ 20	peri (age 40-60)	Yes None	Surgery	Prefer Not To Answer	Yes Sectioned/partial	0	0	0	0	0	0
N ≤ 20	peri (age 40-60)	Yes None	Surgery	Yes	Yes Sectioned/partial	0	1	0	0	0	0
N ≤ 20	peri (age 40-60)	Yes None	Surgery	Yes	No	0	1	0	0	0	0
N ≤ 20	peri (age 40-60)	Yes None	Surgery	Yes	No	1	0	1	0	0	0
N ≤ 20	post (age > 60)	Yes None	Surgery	No	No	1	0	0	0	0	0
N ≤ 20	post (age > 60)	Yes None	Natural Menopause	Prefer Not To Answer	No	0	0	0	0	0	0
N ≤ 20	peri (age 40-60)	Yes None	Natural Menopause	No	No	0	1	1	0	0	0
N ≤ 20	pre (age < 40)	Periods Haven't Stopped	No Response	No Response	No Response	0	1	1	0	0	0
N ≤ 20	peri (age 40-60)	Yes But Hormone	Surgery	Yes	Yes Both	0	0	0	0	0	0
N ≤ 20	post (age > 60)	Yes But Hormone	Natural Menopause	No	No	1	0	0	0	0	0
N ≤ 20	post (age > 60)	Not Sure	No Response	Yes	No	0	0	0	0	0	0
N ≤ 20	peri (age 40-60)	Not Sure	No Response	No	No	0	1	0	0	0	0
N ≤ 20	post (age > 60)	Yes None	Prefer Not To Answer	Yes	Yes Both	0	0	0	0	0	0
N ≤ 20	peri (age 40-60)	Yes None	Prefer Not To Answer	Yes	No	0	0	0	0	0	0
N ≤ 20	post (age > 60)	Yes None	Prefer Not To Answer	Yes	No	0	0	0	0	0	0
N ≤ 20	peri (age 40-60)	Yes None	Endometrial Ablation	Not Sure	No	0	0	0	0	0	0
N ≤ 20	pre (age < 40)	Yes None	Endometrial Ablation	Yes	No	0	0	0	0	0	0
N ≤ 20	peri (age 40-60)	Yes None	Endometrial Ablation	No	Skip	0	0	0	0	0	0
N ≤ 20	post (age > 60)	Yes None	Endometrial Ablation	No	No	1	0	1	0	0	0
N ≤ 20	post (age > 60)	Yes None	Skip	Yes	Not Sure	0	0	0	0	0	0
N ≤ 20	post (age > 60)	Yes None	Other	Yes	Yes Sectioned/partial	0	0	0	0	0	0
N ≤ 20	pre (age < 40)	Yes None	Other	No	No	0	0	1	0	0	0
N ≤ 20	peri (age 40-60)	Yes None	Surgery	Prefer Not To Answer	Yes Both	0	0	0	0	0	0
N ≤ 20	peri (age 40-60)	Yes None	Surgery	Yes	Yes Unsure	1	0	0	0	0	0
N ≤ 20	pre (age < 40)	Yes None	Surgery	Yes	Skip	0	0	0	0	0	0
N ≤ 20	peri (age 40-60)	Yes None	Surgery	No	Yes Sectioned/partial	1	0	0	0	0	0
N ≤ 20	post (age > 60)	Yes None	Natural Menopause	No Response	No	0	0	0	0	0	0
N ≤ 20	post (age > 60)	Yes None	Natural Menopause	No	No Response	0	0	0	0	0	0
N ≤ 20	pre (age < 40)	Yes But Hormone	Endometrial Ablation	No	No	0	0	0	0	0	0
N ≤ 20	pre (age < 40)	Yes But Hormone	Other	No	No	0	0	1	0	0	0
N ≤ 20	peri (age 40-60)	Not Sure	No Response	Not Sure	No	0	0	0	0	0	0
N ≤ 20	post (age > 60)	Not Sure	No Response	No	No	1	0	0	0	0	0
N ≤ 20	post (age > 60)	Yes None	Not Sure	Not Sure	Not Sure	0	0	0	0	0	0
N ≤ 20	peri (age 40-60)	Yes None	Not Sure	No	No	0	0	1	0	0	0
N ≤ 20	post (age > 60)	Yes None	Not Sure	No	No	0	0	1	0	0	0
N ≤ 20	post (age > 60)	Yes None	Endometrial Ablation	Yes	Yes Sectioned/partial	0	0	0	0	0	0
N ≤ 20	post (age > 60)	Yes None	Skip	Yes	Skip	0	0	0	0	0	0
N ≤ 20	post (age > 60)	Yes None	Skip	No	Yes Sectioned/partial	0	0	0	0	0	0
N ≤ 20	pre (age < 40)	Yes None	Medication Therapy	Yes	Yes Both	0	0	0	0	0	0
N ≤ 20	peri (age 40-60)	Yes None	Medication Therapy	No	Yes Sectioned/partial	1	0	0	0	0	0
N ≤ 20	post (age > 60)	Yes None	Medication Therapy	No	Yes Sectioned/partial	1	0	0	0	0	0
N ≤ 20	pre (age < 40)	Yes None	Other	Prefer Not To Answer	Prefer Not To Answer	0	0	0	0	0	0
N ≤ 20	peri (age 40-60)	Yes None	Other	No	Skip	0	0	0	0	0	0
N ≤ 20	post (age > 60)	Yes None	Other	No	No	0	0	1	0	0	0
N ≤ 20	post (age > 60)	Yes None	Other	No	No	1	0	1	0	0	0
N ≤ 20	peri (age 40-60)	Yes None	Other	No	No	1	1	0	0	0	0
N ≤ 20	peri (age 40-60)	Yes None	Surgery	Not Sure	Yes Unsure	0	0	0	0	0	0
N ≤ 20	post (age > 60)	Yes None	Surgery	Not Sure	No	1	0	0	0	0	0
N ≤ 20	post (age > 60)	Yes None	Surgery	Prefer Not To Answer	No	0	0	0	0	0	0
N ≤ 20	peri (age 40-60)	Yes None	Surgery	Yes	No Response	0	0	0	0	0	0
N ≤ 20	post (age > 60)	Yes None	Surgery	Yes	Not Sure	0	0	1	0	0	0
N ≤ 20	peri (age 40-60)	Yes None	Surgery	No	Yes Unsure	0	0	0	0	0	0
N ≤ 20	post (age > 60)	Yes None	Natural Menopause	Not Sure	Yes Sectioned/partial	0	0	0	0	0	0
N ≤ 20	post (age > 60)	Yes None	Natural Menopause	Skip	No	0	0	1	0	0	0
N ≤ 20	peri (age 40-60)	Yes None	Natural Menopause	Yes	Skip	0	0	0	0	0	0
N ≤ 20	peri (age 40-60)	Yes None	Natural Menopause	No	Yes Both	1	0	0	0	0	0
N ≤ 20	post (age > 60)	Yes None	Natural Menopause	No	Yes Both	1	0	1	0	0	0
N ≤ 20	peri (age 40-60)	Yes None	Natural Menopause	No	No	1	1	1	0	0	0
N ≤ 20	post (age > 60)	Yes None	Natural Menopause	No	No	1	1	1	0	0	0
N ≤ 20	peri (age 40-60)	Yes None	Prefer Not To Answer	Prefer Not To Answer	No	0	0	0	0	0	0
N ≤ 20	pre (age < 40)	Yes None	Not Sure	No	Yes Sectioned/partial	0	0	0	0	0	0
N ≤ 20	peri (age 40-60)	Yes None	Not Sure	No	No	0	1	0	0	0	0
N ≤ 20	post (age > 60)	Yes None	Endometrial Ablation	No	Yes Both	0	0	0	0	0	0
N ≤ 20	peri (age 40-60)	Yes None	Endometrial Ablation	No	No	1	0	1	0	0	0
N ≤ 20	post (age > 60)	Yes None	Other	Yes	Yes Both	1	0	0	0	0	0
N ≤ 20	post (age > 60)	Yes None	Surgery	No	Not Sure	0	0	0	0	0	0
N ≤ 20	post (age > 60)	Yes None	Natural Menopause	Prefer Not To Answer	Not Sure	0	0	0	0	0	0
N ≤ 20	peri (age 40-60)	Yes None	Natural Menopause	Yes	Yes Unsure	0	0	0	0	0	0
N ≤ 20	post (age > 60)	Yes None	Natural Menopause	Yes	Prefer Not To Answer	0	0	0	0	0	0
N ≤ 20	peri (age 40-60)	Yes But Hormone	Medication Therapy	No	Yes Sectioned/partial	0	0	0	0	0	0
N ≤ 20	pre (age < 40)	Yes But Hormone	Medication Therapy	No	No	0	0	1	0	0	0
N ≤ 20	pre (age < 40)	Yes But Hormone	Other	Skip	No	0	0	0	0	0	0
N ≤ 20	pre (age < 40)	Yes But Hormone	Other	No	Yes Sectioned/partial	0	0	0	0	0	0
N ≤ 20	pre (age < 40)	Not Sure	No Response	No	Skip	0	0	0	0	0	0
N ≤ 20	pre (age < 40)	Not Sure	No Response	No	No	0	0	1	0	0	0
N ≤ 20	peri (age 40-60)	Yes None	Prefer Not To Answer	No	No	1	0	0	0	0	0
N ≤ 20	pre (age < 40)	Yes None	Not Sure	Not Sure	Not Sure	0	0	0	0	0	0
N ≤ 20	peri (age 40-60)	Yes None	Not Sure	Not Sure	No	0	0	0	0	0	0
N ≤ 20	peri (age 40-60)	Yes None	Not Sure	No	Skip	0	0	0	0	0	0
N ≤ 20	post (age > 60)	Yes None	Not Sure	No	Skip	0	0	0	0	0	0
N ≤ 20	peri (age 40-60)	Yes None	Endometrial Ablation	Yes	Not Sure	0	0	0	0	0	0
N ≤ 20	post (age > 60)	Yes None	Endometrial Ablation	Yes	No	1	0	0	0	0	0
N ≤ 20	peri (age 40-60)	Yes None	Endometrial Ablation	No	Yes Sectioned/partial	1	0	0	0	0	0
N ≤ 20	post (age > 60)	Yes None	Endometrial Ablation	No	Yes Sectioned/partial	1	0	0	0	0	0
N ≤ 20	peri (age 40-60)	Yes None	Endometrial Ablation	No	No	0	1	0	0	0	0
N ≤ 20	peri (age 40-60)	Yes None	Skip	Yes	Skip	0	0	0	0	0	0
N ≤ 20	post (age > 60)	Yes None	Medication Therapy	Yes	Yes Sectioned/partial	0	0	0	0	0	0
N ≤ 20	peri (age 40-60)	Yes None	Medication Therapy	No	Yes Both	1	0	0	0	0	0
N ≤ 20	post (age > 60)	Yes None	Medication Therapy	No	Yes Both	1	0	0	0	0	0
N ≤ 20	post (age > 60)	Yes None	Medication Therapy	No	No	1	0	1	0	0	0
N ≤ 20	pre (age < 40)	Yes None	Other	Skip	No	0	0	0	0	0	0
N ≤ 20	pre (age < 40)	Yes None	Other	Yes	No	0	0	0	0	0	0
N ≤ 20	peri (age 40-60)	Yes None	Other	No	Not Sure	0	0	0	0	0	0
N ≤ 20	post (age > 60)	Yes None	Other	No	Skip	0	0	0	0	0	0
N ≤ 20	peri (age 40-60)	Yes None	Other	No	Yes Both	0	0	0	0	0	0
N ≤ 20	post (age > 60)	Yes None	Other	No	Yes Both	0	0	0	0	0	0
N ≤ 20	peri (age 40-60)	Yes None	Other	No	No	0	1	1	0	0	0
N ≤ 20	peri (age 40-60)	Yes None	Surgery	Skip	Skip	0	0	0	0	0	0
N ≤ 20	post (age > 60)	Yes None	Surgery	Yes	Yes Sectioned/partial	0	1	0	0	0	0
N ≤ 20	peri (age 40-60)	Yes None	Surgery	No	Yes Both	1	0	1	0	0	0
N ≤ 20	peri (age 40-60)	Yes None	Natural Menopause	Not Sure	Yes Sectioned/partial	0	0	0	0	0	0
N ≤ 20	post (age > 60)	Yes None	Natural Menopause	Not Sure	No	1	0	0	0	0	0
N ≤ 20	post (age > 60)	Yes None	Natural Menopause	Yes	Yes Sectioned/partial	1	0	1	0	0	0
N ≤ 20	post (age > 60)	Yes None	Natural Menopause	Yes	Skip	1	0	0	0	0	0
N ≤ 20	peri (age 40-60)	Yes None	Natural Menopause	No	No Response	0	0	0	0	0	0
N ≤ 20	peri (age 40-60)	Yes None	Natural Menopause	No	Yes Sectioned/partial	0	0	1	0	0	0
N ≤ 20	pre (age < 40)	Yes None	Natural Menopause	No	No	0	0	1	0	0	0
N ≤ 20	post (age > 60)	Yes None	Natural Menopause	No	No	0	1	1	0	0	0
N ≤ 20	pre (age < 40)	Yes But Hormone	Prefer Not To Answer	Prefer Not To Answer	Prefer Not To Answer	0	0	0	0	0	0
N ≤ 20	peri (age 40-60)	Yes But Hormone	Prefer Not To Answer	Prefer Not To Answer	Prefer Not To Answer	0	0	0	0	0	0
N ≤ 20	pre (age < 40)	Yes But Hormone	Not Sure	Not Sure	No	0	0	0	0	0	0
N ≤ 20	pre (age < 40)	Yes But Hormone	Medication Therapy	No	Yes Sectioned/partial	0	0	0	0	0	0
N ≤ 20	peri (age 40-60)	Yes But Hormone	Other	No	Yes Sectioned/partial	0	0	0	0	0	0
N ≤ 20	pre (age < 40)	Yes But Hormone	Surgery	Yes	No	0	0	0	0	0	0
N ≤ 20	pre (age < 40)	Not Sure	No Response	Skip	Skip	0	0	0	0	0	0
N ≤ 20	peri (age 40-60)	Not Sure	No Response	Skip	Skip	0	0	0	0	0	0
N ≤ 20	post (age > 60)	Yes None	Prefer Not To Answer	Prefer Not To Answer	No	0	0	0	0	0	0
N ≤ 20	peri (age 40-60)	Yes None	Not Sure	No	Yes Sectioned/partial	1	0	0	0	0	0
N ≤ 20	post (age > 60)	Yes None	Not Sure	No	Yes Both	0	0	0	0	0	0
N ≤ 20	peri (age 40-60)	Yes None	Endometrial Ablation	Yes	Yes Both	1	0	0	0	0	0
N ≤ 20	post (age > 60)	Yes None	Endometrial Ablation	Yes	Yes Both	1	0	0	0	0	0
N ≤ 20	peri (age 40-60)	Yes None	Endometrial Ablation	No	Not Sure	0	0	0	0	0	0
N ≤ 20	pre (age < 40)	Yes None	Medication Therapy	No	No	1	0	0	0	0	0
N ≤ 20	post (age > 60)	Yes None	Other	Skip	No	0	0	0	0	0	0
N ≤ 20	pre (age < 40)	Yes None	Other	Yes	Yes Both	0	0	0	0	0	0
N ≤ 20	post (age > 60)	Yes None	Other	No	Yes Sectioned/partial	1	0	0	0	0	0
N ≤ 20	post (age > 60)	Yes None	Surgery	Skip	Skip	0	0	0	0	0	0
N ≤ 20	post (age > 60)	Yes None	Surgery	Yes	Yes Unsure	0	0	1	0	0	0
N ≤ 20	post (age > 60)	Yes None	Surgery	Yes	Not Sure	1	0	1	0	0	0
N ≤ 20	peri (age 40-60)	Yes None	Surgery	Yes	Yes Sectioned/partial	0	0	1	0	0	0
N ≤ 20	pre (age < 40)	Yes None	Surgery	Yes	Yes Both	0	1	0	0	0	0
N ≤ 20	post (age > 60)	Yes None	Surgery	Yes	Yes Both	0	1	1	0	0	0
N ≤ 20	post (age > 60)	Yes None	Surgery	No	Yes Unsure	0	0	0	0	0	0
N ≤ 20	pre (age < 40)	Yes None	Surgery	No	Yes Sectioned/partial	0	0	0	0	0	0
N ≤ 20	post (age > 60)	Yes None	Surgery	No	Yes Both	0	0	1	0	0	0
N ≤ 20	peri (age 40-60)	Yes None	Surgery	No	Yes Both	0	1	0	0	0	0
N ≤ 20	peri (age 40-60)	Yes None	Surgery	No	No	1	0	0	0	0	0
N ≤ 20	peri (age 40-60)	Yes None	Natural Menopause	Skip	No	1	0	0	0	0	0
N ≤ 20	post (age > 60)	Yes None	Natural Menopause	Skip	No	1	0	1	0	0	0
N ≤ 20	post (age > 60)	Yes None	Natural Menopause	Prefer Not To Answer	Yes Both	0	0	0	0	0	0
N ≤ 20	post (age > 60)	Yes None	Natural Menopause	Yes	Yes Sectioned/partial	0	0	1	0	0	0
N ≤ 20	post (age > 60)	Yes None	Natural Menopause	No	Skip	0	0	1	0	0	0
N ≤ 20	peri (age 40-60)	Periods Haven't Stopped	No Response	No Response	No Response	0	1	1	0	0	0
N ≤ 20	pre (age < 40)	Yes But Hormone	Other	No	Skip	0	0	0	0	0	0
N ≤ 20	post (age > 60)	Yes But Hormone	Surgery	Yes	Yes Sectioned/partial	0	0	0	0	0	0
N ≤ 20	post (age > 60)	Yes But Hormone	Surgery	Yes	No	0	0	0	0	0	0
N ≤ 20	peri (age 40-60)	Yes But Hormone	Surgery	No	Yes Both	0	0	0	0	0	0
N ≤ 20	peri (age 40-60)	Not Sure	No Response	Prefer Not To Answer	No	0	0	0	0	0	0
N ≤ 20	post (age > 60)	Not Sure	No Response	Yes	Yes Sectioned/partial	0	0	0	0	0	0
N ≤ 20	post (age > 60)	Not Sure	No Response	Yes	Yes Both	0	0	0	0	0	0
N ≤ 20	pre (age < 40)	Not Sure	No Response	No	Prefer Not To Answer	0	0	0	0	0	0
N ≤ 20	pre (age < 40)	Yes None	Prefer Not To Answer	Prefer Not To Answer	No	0	0	0	0	0	0
N ≤ 20	post (age > 60)	Yes None	Prefer Not To Answer	Yes	Yes Sectioned/partial	0	0	0	0	0	0
N ≤ 20	post (age > 60)	Yes None	Not Sure	Not Sure	No	0	0	0	0	0	0
N ≤ 20	peri (age 40-60)	Yes None	Not Sure	Skip	No	0	0	0	0	0	0
N ≤ 20	peri (age 40-60)	Yes None	Not Sure	Yes	Yes Sectioned/partial	0	0	0	0	0	0
N ≤ 20	peri (age 40-60)	Yes None	Not Sure	No	No	1	1	0	0	0	0
N ≤ 20	peri (age 40-60)	Yes None	Endometrial Ablation	Skip	No	0	0	0	0	0	0
N ≤ 20	post (age > 60)	Yes None	Endometrial Ablation	Skip	No	0	0	0	0	0	0
N ≤ 20	peri (age 40-60)	Yes None	Skip	Yes	Not Sure	0	0	0	0	0	0
N ≤ 20	post (age > 60)	Yes None	Skip	Yes	Yes Both	1	0	0	0	0	0
N ≤ 20	peri (age 40-60)	Yes None	Skip	No	Yes Sectioned/partial	0	0	0	0	0	0
N ≤ 20	peri (age 40-60)	Yes None	Medication Therapy	Yes	Yes Sectioned/partial	0	0	0	0	0	0
N ≤ 20	pre (age < 40)	Yes None	Medication Therapy	Yes	No	0	0	0	0	0	0
N ≤ 20	post (age > 60)	Yes None	Medication Therapy	No	No	0	1	0	0	0	0
N ≤ 20	pre (age < 40)	Yes None	Other	Not Sure	No	0	0	0	0	0	0
N ≤ 20	peri (age 40-60)	Yes None	Other	Not Sure	No	0	0	0	0	0	0
N ≤ 20	peri (age 40-60)	Yes None	Other	Skip	No	0	0	0	0	0	0
N ≤ 20	peri (age 40-60)	Yes None	Other	Yes	Not Sure	0	0	0	0	0	0
N ≤ 20	peri (age 40-60)	Yes None	Other	No	No	1	0	1	0	0	0
N ≤ 20	peri (age 40-60)	Yes None	Surgery	Yes	Yes Sectioned/partial	1	1	0	0	0	0
N ≤ 20	peri (age 40-60)	Yes None	Surgery	Yes	Yes Both	0	1	1	0	0	0
N ≤ 20	peri (age 40-60)	Yes None	Surgery	No	Yes Both	0	0	1	0	0	0
N ≤ 20	pre (age < 40)	Yes None	Surgery	No	Yes Both	1	0	0	0	0	0
N ≤ 20	post (age > 60)	Yes None	Natural Menopause	Not Sure	Yes Sectioned/partial	1	0	0	0	0	0
N ≤ 20	post (age > 60)	Yes None	Natural Menopause	Skip	Yes Both	1	0	0	0	0	0
N ≤ 20	peri (age 40-60)	Yes None	Natural Menopause	Yes	Yes Sectioned/partial	1	0	0	0	0	0
N ≤ 20	post (age > 60)	Yes None	Natural Menopause	Yes	Yes Both	0	1	0	0	0	0
N ≤ 20	post (age > 60)	Yes None	Natural Menopause	No	Yes Unsure	1	0	0	0	0	0
N ≤ 20	peri (age 40-60)	Yes None	Natural Menopause	No	Not Sure	1	0	0	0	0	0
N ≤ 20	peri (age 40-60)	Yes None	Natural Menopause	No	Yes Sectioned/partial	1	0	1	0	0	0
N ≤ 20	peri (age 40-60)	Yes None	Natural Menopause	No	Skip	1	0	0	0	0	0
N ≤ 20	pre (age < 40)	Yes But Hormone	Prefer Not To Answer	Not Sure	No	0	0	0	0	0	0
N ≤ 20	pre (age < 40)	Yes But Hormone	Skip	Skip	Skip	0	0	0	0	0	0
N ≤ 20	pre (age < 40)	Yes But Hormone	Medication Therapy	Yes	No	0	0	0	0	0	0
N ≤ 20	peri (age 40-60)	Yes But Hormone	Medication Therapy	No	No	1	0	0	0	0	0
N ≤ 20	pre (age < 40)	Yes But Hormone	Surgery	No	No	0	0	0	0	0	0
N ≤ 20	peri (age 40-60)	Yes But Hormone	Natural Menopause	No	Skip	0	0	0	0	0	0
N ≤ 20	peri (age 40-60)	Not Sure	No Response	Yes	Not Sure	0	0	0	0	0	0
N ≤ 20	pre (age < 40)	Not Sure	No Response	Yes	Yes Sectioned/partial	0	0	0	0	0	0
N ≤ 20	pre (age < 40)	Not Sure	No Response	Yes	Yes Both	0	0	0	0	0	0
N ≤ 20	peri (age 40-60)	Not Sure	No Response	No	No Response	0	0	0	0	0	0
N ≤ 20	peri (age 40-60)	Not Sure	No Response	No	Yes Unsure	0	0	0	0	0	0
N ≤ 20	pre (age < 40)	Not Sure	No Response	No	No	1	0	0	0	0	0
N ≤ 20	peri (age 40-60)	Not Sure	No Response	No	No	1	1	0	0	0	0
N ≤ 20	post (age > 60)	Yes None	No Response	Yes	Yes Both	0	0	0	0	0	0
N ≤ 20	pre (age < 40)	Yes None	No Response	No	No	0	0	0	0	0	0
N ≤ 20	peri (age 40-60)	Yes None	No Response	No	No	1	0	0	0	0	0
N ≤ 20	pre (age < 40)	Yes None	Not Sure	Not Sure	No	0	0	0	0	0	0
N ≤ 20	peri (age 40-60)	Yes None	Not Sure	Prefer Not To Answer	No	0	0	0	0	0	0
N ≤ 20	peri (age 40-60)	Yes None	Not Sure	Yes	Yes Both	0	0	0	0	0	0
N ≤ 20	post (age > 60)	Yes None	Not Sure	No	Not Sure	0	0	0	0	0	0
N ≤ 20	post (age > 60)	Yes None	Endometrial Ablation	Not Sure	No	0	0	0	0	0	0
N ≤ 20	pre (age < 40)	Yes None	Endometrial Ablation	Yes	Yes Sectioned/partial	0	0	0	0	0	0
N ≤ 20	peri (age 40-60)	Yes None	Endometrial Ablation	Yes	Skip	0	0	0	0	0	0
N ≤ 20	post (age > 60)	Yes None	Endometrial Ablation	Yes	Skip	0	0	0	0	0	0
N ≤ 20	peri (age 40-60)	Yes None	Skip	Skip	Yes Sectioned/partial	0	0	0	0	0	0
N ≤ 20	post (age > 60)	Yes None	Skip	Yes	No	1	0	0	0	0	0
N ≤ 20	peri (age 40-60)	Yes None	Medication Therapy	Skip	No	0	0	0	0	0	0
N ≤ 20	post (age > 60)	Yes None	Medication Therapy	Skip	No	0	0	0	0	0	0
N ≤ 20	pre (age < 40)	Yes None	Medication Therapy	Yes	Yes Sectioned/partial	0	0	0	0	0	0
N ≤ 20	post (age > 60)	Yes None	Medication Therapy	Yes	Yes Both	0	0	1	0	0	0
N ≤ 20	peri (age 40-60)	Yes None	Medication Therapy	No	Skip	0	0	0	0	0	0
N ≤ 20	post (age > 60)	Yes None	Medication Therapy	No	Skip	0	0	0	0	0	0
N ≤ 20	pre (age < 40)	Yes None	Other	No	Not Sure	0	0	0	0	0	0
N ≤ 20	pre (age < 40)	Yes None	Other	No	Skip	0	0	0	0	0	0
N ≤ 20	post (age > 60)	Yes None	Other	No	No	0	1	0	0	0	0
N ≤ 20	post (age > 60)	Yes None	Other	No	No	1	1	1	0	0	0
N ≤ 20	post (age > 60)	Yes None	Surgery	No Response	Yes Both	0	0	0	0	0	0
N ≤ 20	post (age > 60)	Yes None	Surgery	Not Sure	Not Sure	1	0	0	0	0	0
N ≤ 20	pre (age < 40)	Yes None	Surgery	Not Sure	No	0	0	0	0	0	0
N ≤ 20	peri (age 40-60)	Yes None	Surgery	Prefer Not To Answer	Yes Unsure	0	0	0	0	0	0
N ≤ 20	post (age > 60)	Yes None	Surgery	Prefer Not To Answer	Yes Unsure	0	0	0	0	0	0
N ≤ 20	post (age > 60)	Yes None	Surgery	Prefer Not To Answer	Yes Both	1	0	0	0	0	0
N ≤ 20	post (age > 60)	Yes None	Surgery	Prefer Not To Answer	No	1	0	0	0	0	0
N ≤ 20	post (age > 60)	Yes None	Surgery	Yes	No Response	0	0	0	0	0	0
N ≤ 20	peri (age 40-60)	Yes None	Surgery	Yes	Not Sure	0	0	1	0	0	0
N ≤ 20	post (age > 60)	Yes None	Surgery	Yes	Prefer Not To Answer	1	0	0	0	0	0
N ≤ 20	pre (age < 40)	Yes None	Surgery	Yes	Yes Sectioned/partial	1	0	0	0	0	0
N ≤ 20	post (age > 60)	Yes None	Surgery	Yes	Yes Sectioned/partial	1	1	0	0	0	0
N ≤ 20	peri (age 40-60)	Yes None	Surgery	Yes	Skip	1	0	0	0	0	0
N ≤ 20	post (age > 60)	Yes None	Surgery	Yes	Yes Both	1	1	1	0	0	0
N ≤ 20	post (age > 60)	Yes None	Surgery	Yes	No	1	1	0	0	0	0
N ≤ 20	peri (age 40-60)	Yes None	Surgery	No	Not Sure	0	0	0	0	0	0
N ≤ 20	post (age > 60)	Yes None	Surgery	No	Skip	0	0	0	0	0	0
N ≤ 20	post (age > 60)	Yes None	Surgery	No	Yes Both	1	0	1	0	0	0
N ≤ 20	post (age > 60)	Yes None	Natural Menopause	Not Sure	Not Sure	1	0	0	0	0	0
N ≤ 20	post (age > 60)	Yes None	Natural Menopause	Not Sure	Yes Both	0	0	0	0	0	0
N ≤ 20	post (age > 60)	Yes None	Natural Menopause	Skip	Not Sure	0	0	0	0	0	0
N ≤ 20	peri (age 40-60)	Yes None	Natural Menopause	Prefer Not To Answer	Yes Sectioned/partial	0	0	0	0	0	0
N ≤ 20	post (age > 60)	Yes None	Natural Menopause	Yes	Not Sure	1	0	1	0	0	0
N ≤ 20	peri (age 40-60)	Yes None	Natural Menopause	Yes	Prefer Not To Answer	0	0	0	0	0	0
N ≤ 20	post (age > 60)	Yes None	Natural Menopause	Yes	No	1	1	0	0	0	0
N ≤ 20	pre (age < 40)	Yes None	Natural Menopause	No	Yes Sectioned/partial	0	0	0	0	0	0
N ≤ 20	post (age > 60)	Yes None	Natural Menopause	No	Skip	1	0	1	0	0	0
N ≤ 20	post (age > 60)	Periods Haven't Stopped	No Response	No Response	No Response	0	1	0	0	0	0
N ≤ 20	pre (age < 40)	Yes But Hormone	Not Sure	Prefer Not To Answer	No	0	0	0	0	0	0
N ≤ 20	post (age > 60)	Yes But Hormone	Not Sure	No	No	0	0	0	0	0	0
N ≤ 20	peri (age 40-60)	Yes But Hormone	Not Sure	No	No	1	0	0	0	0	0
N ≤ 20	peri (age 40-60)	Yes But Hormone	Medication Therapy	Yes	No	0	0	0	0	0	0
N ≤ 20	pre (age < 40)	Yes But Hormone	Medication Therapy	No	Not Sure	0	0	0	0	0	0
N ≤ 20	post (age > 60)	Yes But Hormone	Medication Therapy	No	No	0	0	0	0	0	0
N ≤ 20	pre (age < 40)	Yes But Hormone	Other	Not Sure	No	0	0	0	0	0	0
N ≤ 20	pre (age < 40)	Yes But Hormone	Other	Prefer Not To Answer	Prefer Not To Answer	0	0	0	0	0	0
N ≤ 20	peri (age 40-60)	Yes But Hormone	Other	Yes	No	0	0	0	0	0	0
N ≤ 20	post (age > 60)	Yes But Hormone	Other	No	No	0	0	0	0	0	0
N ≤ 20	peri (age 40-60)	Yes But Hormone	Surgery	No	Yes Sectioned/partial	0	0	0	0	0	0
N ≤ 20	post (age > 60)	Yes But Hormone	Natural Menopause	Yes	Yes Both	0	0	0	0	0	0
N ≤ 20	peri (age 40-60)	Yes But Hormone	Natural Menopause	Yes	No	0	0	0	0	0	0
N ≤ 20	post (age > 60)	Yes But Hormone	Natural Menopause	No	Yes Sectioned/partial	0	0	0	0	0	0
N ≤ 20	peri (age 40-60)	Yes But Hormone	Natural Menopause	No	No	0	0	1	0	0	0
N ≤ 20	post (age > 60)	Not Sure	No Response	Not Sure	No	0	0	0	0	0	0
N ≤ 20	pre (age < 40)	Not Sure	No Response	Prefer Not To Answer	Not Sure	0	0	0	0	0	0
N ≤ 20	post (age > 60)	Not Sure	No Response	Prefer Not To Answer	Prefer Not To Answer	0	0	0	0	0	0
N ≤ 20	peri (age 40-60)	Not Sure	No Response	Yes	No	1	0	0	0	0	0
N ≤ 20	peri (age 40-60)	Not Sure	No Response	No	Prefer Not To Answer	0	0	0	0	0	0
N ≤ 20	post (age > 60)	Not Sure	No Response	No	Yes Sectioned/partial	0	0	0	0	0	0
N ≤ 20	peri (age 40-60)	Not Sure	No Response	No	Yes Sectioned/partial	1	0	0	0	0	0
N ≤ 20	peri (age 40-60)	Not Sure	No Response	No	Yes Both	0	0	0	0	0	0
N ≤ 20	peri (age 40-60)	Not Sure	No Response	No	No	1	0	1	0	0	0
N ≤ 20	post (age > 60)	Yes None	No Response	Yes	Yes Sectioned/partial	0	0	0	0	0	0
N ≤ 20	peri (age 40-60)	Yes None	No Response	Yes	Yes Both	0	0	0	0	0	0
N ≤ 20	post (age > 60)	Yes None	No Response	No	No	1	0	0	0	0	0
N ≤ 20	pre (age < 40)	Yes None	Prefer Not To Answer	Skip	No	0	0	0	0	0	0
N ≤ 20	post (age > 60)	Yes None	Prefer Not To Answer	Skip	No	0	0	0	0	0	0
N ≤ 20	post (age > 60)	Yes None	Prefer Not To Answer	Prefer Not To Answer	Prefer Not To Answer	1	0	0	0	0	0
N ≤ 20	peri (age 40-60)	Yes None	Prefer Not To Answer	Yes	Yes Both	0	0	0	0	0	0
N ≤ 20	peri (age 40-60)	Yes None	Prefer Not To Answer	No	Yes Sectioned/partial	0	0	0	0	0	0
N ≤ 20	peri (age 40-60)	Yes None	Prefer Not To Answer	No	Skip	0	0	0	0	0	0
N ≤ 20	pre (age < 40)	Yes None	Not Sure	Skip	No	0	0	0	0	0	0
N ≤ 20	peri (age 40-60)	Yes None	Not Sure	Prefer Not To Answer	Prefer Not To Answer	0	0	0	0	0	0
N ≤ 20	peri (age 40-60)	Yes None	Not Sure	Yes	Not Sure	0	0	0	0	0	0
N ≤ 20	post (age > 60)	Yes None	Not Sure	Yes	Yes Sectioned/partial	0	0	0	0	0	0
N ≤ 20	post (age > 60)	Yes None	Not Sure	Yes	Yes Both	1	0	0	0	0	0
N ≤ 20	post (age > 60)	Yes None	Not Sure	Yes	No	1	0	0	0	0	0
N ≤ 20	pre (age < 40)	Yes None	Not Sure	No	Not Sure	0	0	0	0	0	0
N ≤ 20	peri (age 40-60)	Yes None	Not Sure	No	Prefer Not To Answer	0	0	0	0	0	0
N ≤ 20	post (age > 60)	Yes None	Not Sure	No	No	1	0	1	0	0	0
N ≤ 20	peri (age 40-60)	Yes None	Endometrial Ablation	Not Sure	Yes Sectioned/partial	0	0	0	0	0	0
N ≤ 20	post (age > 60)	Yes None	Endometrial Ablation	Yes	Yes Unsure	0	0	0	0	0	0
N ≤ 20	peri (age 40-60)	Yes None	Endometrial Ablation	Yes	No	1	0	0	0	0	0
N ≤ 20	peri (age 40-60)	Yes None	Endometrial Ablation	No	Prefer Not To Answer	0	0	0	0	0	0
N ≤ 20	post (age > 60)	Yes None	Endometrial Ablation	No	Skip	0	0	0	0	0	0
N ≤ 20	post (age > 60)	Yes None	Endometrial Ablation	No	Yes Both	1	0	0	0	0	0
N ≤ 20	post (age > 60)	Yes None	Skip	Yes	Yes Unsure	0	0	0	0	0	0
N ≤ 20	peri (age 40-60)	Yes None	Skip	Yes	Yes Both	1	0	0	0	0	0
N ≤ 20	pre (age < 40)	Yes None	Skip	Yes	No	0	0	0	0	0	0
N ≤ 20	post (age > 60)	Yes None	Skip	No	Yes Sectioned/partial	1	0	0	0	0	0
N ≤ 20	post (age > 60)	Yes None	Skip	No	No	0	0	1	0	0	0
N ≤ 20	post (age > 60)	Yes None	Medication Therapy	Yes	Not Sure	0	0	0	0	0	0
N ≤ 20	post (age > 60)	Yes None	Medication Therapy	Yes	Skip	0	0	0	0	0	0
N ≤ 20	pre (age < 40)	Yes None	Medication Therapy	No	Not Sure	0	0	0	0	0	0
N ≤ 20	peri (age 40-60)	Yes None	Medication Therapy	No	Not Sure	0	0	0	0	0	0
N ≤ 20	pre (age < 40)	Yes None	Other	Not Sure	Not Sure	0	0	0	0	0	0
N ≤ 20	peri (age 40-60)	Yes None	Other	Yes	Yes Both	1	0	0	0	0	0
N ≤ 20	peri (age 40-60)	Yes None	Other	Yes	No	1	0	0	0	0	0
N ≤ 20	post (age > 60)	Yes None	Other	No	Not Sure	0	0	0	0	0	0
N ≤ 20	peri (age 40-60)	Yes None	Other	No	Yes Sectioned/partial	0	1	0	0	0	0
N ≤ 20	post (age > 60)	Yes None	Other	No	No	1	1	0	0	0	0
N ≤ 20	post (age > 60)	Yes None	Surgery	Not Sure	Yes Unsure	0	0	0	0	0	0
N ≤ 20	peri (age 40-60)	Yes None	Surgery	Not Sure	Not Sure	1	0	0	0	0	0
N ≤ 20	peri (age 40-60)	Yes None	Surgery	Not Sure	No	1	0	0	0	0	0
N ≤ 20	post (age > 60)	Yes None	Surgery	Skip	Not Sure	0	0	0	0	0	0
N ≤ 20	pre (age < 40)	Yes None	Surgery	Skip	No	0	0	0	0	0	0
N ≤ 20	peri (age 40-60)	Yes None	Surgery	Prefer Not To Answer	No	1	0	0	0	0	0
N ≤ 20	post (age > 60)	Yes None	Surgery	Yes	Yes Unsure	1	0	1	0	0	0
N ≤ 20	post (age > 60)	Yes None	Surgery	Yes	Not Sure	0	1	0	0	0	0
N ≤ 20	post (age > 60)	Yes None	Surgery	Yes	Yes Sectioned/partial	0	1	1	0	0	0
N ≤ 20	peri (age 40-60)	Yes None	Surgery	Yes	Yes Sectioned/partial	1	0	1	0	0	0
N ≤ 20	peri (age 40-60)	Yes None	Surgery	Yes	Yes Both	1	1	1	0	0	0
N ≤ 20	pre (age < 40)	Yes None	Surgery	Yes	No	0	0	1	0	0	0
N ≤ 20	peri (age 40-60)	Yes None	Surgery	Yes	No	0	1	1	0	0	0
N ≤ 20	pre (age < 40)	Yes None	Surgery	Yes	No	1	0	0	0	0	0
N ≤ 20	peri (age 40-60)	Yes None	Surgery	Yes	No	1	1	0	0	0	0
N ≤ 20	post (age > 60)	Yes None	Surgery	No	Yes Sectioned/partial	0	0	1	0	0	0
N ≤ 20	peri (age 40-60)	Yes None	Surgery	No	Yes Sectioned/partial	0	1	0	0	0	0
N ≤ 20	peri (age 40-60)	Yes None	Surgery	No	Skip	0	0	0	0	0	0
N ≤ 20	peri (age 40-60)	Yes None	Surgery	No	Yes Both	0	1	1	0	0	0
N ≤ 20	pre (age < 40)	Yes None	Surgery	No	Yes Both	1	1	0	0	0	0
N ≤ 20	peri (age 40-60)	Yes None	Surgery	No	Yes Both	1	1	0	0	0	0
N ≤ 20	post (age > 60)	Yes None	Natural Menopause	Not Sure	Prefer Not To Answer	0	0	0	0	0	0
N ≤ 20	peri (age 40-60)	Yes None	Natural Menopause	Not Sure	Yes Both	0	0	0	0	0	0
N ≤ 20	pre (age < 40)	Yes None	Natural Menopause	Not Sure	No	0	0	0	0	0	0
N ≤ 20	post (age > 60)	Yes None	Natural Menopause	Prefer Not To Answer	No	1	0	0	0	0	0
N ≤ 20	post (age > 60)	Yes None	Natural Menopause	Yes	No Response	0	0	0	0	0	0
N ≤ 20	post (age > 60)	Yes None	Natural Menopause	Yes	Not Sure	0	0	1	0	0	0
N ≤ 20	peri (age 40-60)	Yes None	Natural Menopause	Yes	Not Sure	1	0	0	0	0	0
N ≤ 20	post (age > 60)	Yes None	Natural Menopause	No	Yes Sectioned/partial	0	1	0	0	0	0
N ≤ 20	peri (age 40-60)	Periods Haven't Stopped	No Response	No Response	No Response	1	1	0	0	0	0
N ≤ 20	pre (age < 40)	Periods Haven't Stopped	No Response	No	No Response	0	0	0	0	0	0
N ≤ 20	peri (age 40-60)	Yes But Hormone	Prefer Not To Answer	Prefer Not To Answer	No	0	0	0	0	0	0
N ≤ 20	pre (age < 40)	Yes But Hormone	Not Sure	Not Sure	Not Sure	0	0	0	0	0	0
N ≤ 20	peri (age 40-60)	Yes But Hormone	Not Sure	Not Sure	Not Sure	0	0	0	0	0	0
N ≤ 20	peri (age 40-60)	Yes But Hormone	Not Sure	Not Sure	No	0	0	0	0	0	0
N ≤ 20	pre (age < 40)	Yes But Hormone	Not Sure	Prefer Not To Answer	Prefer Not To Answer	0	0	0	0	0	0
N ≤ 20	pre (age < 40)	Yes But Hormone	Not Sure	Yes	No	0	0	0	0	0	0
N ≤ 20	peri (age 40-60)	Yes But Hormone	Not Sure	Yes	No	0	0	0	0	0	0
N ≤ 20	pre (age < 40)	Yes But Hormone	Not Sure	No	Skip	0	0	0	0	0	0
N ≤ 20	peri (age 40-60)	Yes But Hormone	Endometrial Ablation	Yes	Yes Sectioned/partial	0	0	0	0	0	0
N ≤ 20	pre (age < 40)	Yes But Hormone	Endometrial Ablation	Yes	No	0	0	0	0	0	0
N ≤ 20	post (age > 60)	Yes But Hormone	Endometrial Ablation	No	No	0	0	0	0	0	0
N ≤ 20	pre (age < 40)	Yes But Hormone	Skip	No	Skip	0	0	0	0	0	0
N ≤ 20	post (age > 60)	Yes But Hormone	Medication Therapy	Yes	Yes Both	0	0	0	0	0	0
N ≤ 20	pre (age < 40)	Yes But Hormone	Medication Therapy	No	Skip	0	0	0	0	0	0
N ≤ 20	pre (age < 40)	Yes But Hormone	Medication Therapy	No	No	0	1	1	0	0	0
N ≤ 20	pre (age < 40)	Yes But Hormone	Medication Therapy	No	No	1	0	1	0	0	0
N ≤ 20	peri (age 40-60)	Yes But Hormone	Other	Skip	No	0	0	0	0	0	0
N ≤ 20	pre (age < 40)	Yes But Hormone	Other	Yes	No	0	0	0	0	0	0
N ≤ 20	peri (age 40-60)	Yes But Hormone	Other	No	Skip	0	0	0	0	0	0
N ≤ 20	peri (age 40-60)	Yes But Hormone	Other	No	No	0	0	1	0	0	0
N ≤ 20	peri (age 40-60)	Yes But Hormone	Surgery	Yes	Yes Unsure	0	0	0	0	0	0
N ≤ 20	pre (age < 40)	Yes But Hormone	Surgery	Yes	Yes Sectioned/partial	0	0	0	0	0	0
N ≤ 20	pre (age < 40)	Yes But Hormone	Natural Menopause	Not Sure	No	0	0	0	0	0	0
N ≤ 20	peri (age 40-60)	Yes But Hormone	Natural Menopause	Not Sure	No	0	0	0	0	0	0
N ≤ 20	peri (age 40-60)	Yes But Hormone	Natural Menopause	Skip	No	0	0	0	0	0	0
N ≤ 20	peri (age 40-60)	Yes But Hormone	Natural Menopause	Prefer Not To Answer	Prefer Not To Answer	0	0	0	0	0	0
N ≤ 20	peri (age 40-60)	Yes But Hormone	Natural Menopause	Yes	Yes Sectioned/partial	0	0	0	0	0	0
N ≤ 20	peri (age 40-60)	Yes But Hormone	Natural Menopause	Yes	Yes Both	0	0	0	0	0	0
N ≤ 20	post (age > 60)	Yes But Hormone	Natural Menopause	No	Skip	0	0	0	0	0	0
N ≤ 20	peri (age 40-60)	Yes But Hormone	Natural Menopause	No	Yes Both	0	0	0	0	0	0
N ≤ 20	post (age > 60)	Yes But Hormone	Natural Menopause	No	No	1	0	1	0	0	0
N ≤ 20	pre (age < 40)	Not Sure	No Response	Not Sure	Yes Unsure	0	0	0	0	0	0
N ≤ 20	peri (age 40-60)	Not Sure	No Response	Not Sure	Prefer Not To Answer	0	0	0	0	0	0
N ≤ 20	peri (age 40-60)	Not Sure	No Response	Skip	Not Sure	0	0	0	0	0	0
N ≤ 20	pre (age < 40)	Not Sure	No Response	Prefer Not To Answer	Skip	0	0	0	0	0	0
N ≤ 20	peri (age 40-60)	Not Sure	No Response	Yes	Yes Unsure	0	0	0	0	0	0
N ≤ 20	post (age > 60)	Not Sure	No Response	Yes	Not Sure	0	0	0	0	0	0
N ≤ 20	peri (age 40-60)	Not Sure	No Response	Yes	Skip	0	0	0	0	0	0
N ≤ 20	post (age > 60)	Not Sure	No Response	Yes	Yes Both	1	0	0	0	0	0
N ≤ 20	post (age > 60)	Not Sure	No Response	No	Not Sure	0	0	0	0	0	0
N ≤ 20	pre (age < 40)	Not Sure	No Response	No	No	0	1	0	0	0	0
N ≤ 20	pre (age < 40)	Not Sure	No Response	No	No	1	0	1	0	0	0
N ≤ 20	post (age > 60)	Yes None	No Response	No Response	Yes Both	0	0	0	0	0	0
N ≤ 20	peri (age 40-60)	Yes None	No Response	No Response	No	0	0	0	0	0	0
N ≤ 20	post (age > 60)	Yes None	No Response	Yes	No	0	0	0	0	0	0
N ≤ 20	peri (age 40-60)	Yes None	Prefer Not To Answer	Not Sure	No	0	0	0	0	0	0
N ≤ 20	post (age > 60)	Yes None	Prefer Not To Answer	Skip	Skip	0	0	0	0	0	0
N ≤ 20	peri (age 40-60)	Yes None	Prefer Not To Answer	Prefer Not To Answer	No Response	0	0	0	0	0	0
N ≤ 20	peri (age 40-60)	Yes None	Prefer Not To Answer	Prefer Not To Answer	Not Sure	0	0	0	0	0	0
N ≤ 20	peri (age 40-60)	Yes None	Prefer Not To Answer	Prefer Not To Answer	Yes Both	0	0	0	0	0	0
N ≤ 20	post (age > 60)	Yes None	Prefer Not To Answer	Yes	Yes Unsure	0	0	0	0	0	0
N ≤ 20	peri (age 40-60)	Yes None	Prefer Not To Answer	Yes	Not Sure	0	0	0	0	0	0
N ≤ 20	peri (age 40-60)	Yes None	Prefer Not To Answer	Yes	Prefer Not To Answer	0	0	0	0	0	0
N ≤ 20	post (age > 60)	Yes None	Prefer Not To Answer	Yes	Prefer Not To Answer	0	0	0	0	0	0
N ≤ 20	pre (age < 40)	Yes None	Prefer Not To Answer	Yes	Yes Sectioned/partial	0	0	0	0	0	0
N ≤ 20	pre (age < 40)	Yes None	Prefer Not To Answer	Yes	No	0	0	0	0	0	0
N ≤ 20	pre (age < 40)	Yes None	Prefer Not To Answer	No	Not Sure	0	0	0	0	0	0
N ≤ 20	post (age > 60)	Yes None	Prefer Not To Answer	No	Not Sure	0	0	0	0	0	0
N ≤ 20	pre (age < 40)	Yes None	Prefer Not To Answer	No	Yes Sectioned/partial	0	0	0	0	0	0
N ≤ 20	post (age > 60)	Yes None	Prefer Not To Answer	No	Yes Sectioned/partial	0	0	0	0	0	0
N ≤ 20	pre (age < 40)	Yes None	Prefer Not To Answer	No	Skip	0	0	0	0	0	0
N ≤ 20	post (age > 60)	Yes None	Prefer Not To Answer	No	Skip	0	0	0	0	0	0
N ≤ 20	pre (age < 40)	Yes None	Prefer Not To Answer	No	No	0	0	1	0	0	0
N ≤ 20	post (age > 60)	Yes None	Prefer Not To Answer	No	No	0	0	1	0	0	0
N ≤ 20	peri (age 40-60)	Yes None	Not Sure	Not Sure	Skip	0	0	0	0	0	0
N ≤ 20	post (age > 60)	Yes None	Not Sure	Skip	No	0	0	0	0	0	0
N ≤ 20	post (age > 60)	Yes None	Not Sure	Prefer Not To Answer	Prefer Not To Answer	0	0	0	0	0	0
N ≤ 20	pre (age < 40)	Yes None	Not Sure	Prefer Not To Answer	No	0	0	0	0	0	0
N ≤ 20	post (age > 60)	Yes None	Not Sure	Yes	Yes Sectioned/partial	1	0	0	0	0	0
N ≤ 20	pre (age < 40)	Yes None	Not Sure	Yes	No	0	0	0	0	0	0
N ≤ 20	peri (age 40-60)	Yes None	Not Sure	No	Yes Unsure	0	0	0	0	0	0
N ≤ 20	pre (age < 40)	Yes None	Not Sure	No	Skip	0	0	0	0	0	0
N ≤ 20	peri (age 40-60)	Yes None	Not Sure	No	Yes Both	0	0	0	0	0	0
N ≤ 20	post (age > 60)	Yes None	Not Sure	No	No	0	1	0	0	0	0
N ≤ 20	peri (age 40-60)	Yes None	Not Sure	No	No	1	0	1	0	0	0
N ≤ 20	post (age > 60)	Yes None	Not Sure	No	No	1	1	0	0	0	0
N ≤ 20	peri (age 40-60)	Yes None	Not Sure	No	No	1	1	1	0	0	0
N ≤ 20	peri (age 40-60)	Yes None	Endometrial Ablation	Not Sure	Not Sure	0	0	0	0	0	0
N ≤ 20	pre (age < 40)	Yes None	Endometrial Ablation	Skip	No	0	0	0	0	0	0
N ≤ 20	peri (age 40-60)	Yes None	Endometrial Ablation	Yes	Yes Unsure	0	0	0	0	0	0
N ≤ 20	pre (age < 40)	Yes None	Endometrial Ablation	Yes	Not Sure	0	0	0	0	0	0
N ≤ 20	peri (age 40-60)	Yes None	Endometrial Ablation	No	Yes Unsure	0	0	0	0	0	0
N ≤ 20	post (age > 60)	Yes None	Endometrial Ablation	No	Not Sure	0	0	0	0	0	0
N ≤ 20	pre (age < 40)	Yes None	Endometrial Ablation	No	Yes Both	0	0	0	0	0	0
N ≤ 20	peri (age 40-60)	Yes None	Endometrial Ablation	No	Yes Both	1	0	0	0	0	0
N ≤ 20	post (age > 60)	Yes None	Skip	Not Sure	No	0	0	0	0	0	0
N ≤ 20	post (age > 60)	Yes None	Skip	Not Sure	No	1	0	0	0	0	0
N ≤ 20	post (age > 60)	Yes None	Skip	Skip	Not Sure	0	0	0	0	0	0
N ≤ 20	post (age > 60)	Yes None	Skip	Skip	Yes Sectioned/partial	0	0	0	0	0	0
N ≤ 20	post (age > 60)	Yes None	Skip	Skip	Skip	1	0	0	0	0	0
N ≤ 20	peri (age 40-60)	Yes None	Skip	Skip	Yes Both	0	0	0	0	0	0
N ≤ 20	post (age > 60)	Yes None	Skip	Skip	Yes Both	0	0	0	0	0	0
N ≤ 20	post (age > 60)	Yes None	Skip	Skip	No	1	0	0	0	0	0
N ≤ 20	post (age > 60)	Yes None	Skip	Yes	Yes Sectioned/partial	1	0	0	0	0	0
N ≤ 20	post (age > 60)	Yes None	Skip	Yes	Skip	1	0	1	0	0	0
N ≤ 20	post (age > 60)	Yes None	Skip	No	Skip	1	0	0	0	0	0
N ≤ 20	post (age > 60)	Yes None	Skip	No	Yes Both	1	0	0	0	0	0
N ≤ 20	post (age > 60)	Yes None	Skip	No	No	1	0	1	0	0	0
N ≤ 20	peri (age 40-60)	Yes None	Medication Therapy	Skip	Skip	0	0	0	0	0	0
N ≤ 20	peri (age 40-60)	Yes None	Medication Therapy	Yes	Yes Unsure	0	0	0	0	0	0
N ≤ 20	post (age > 60)	Yes None	Medication Therapy	Yes	Yes Unsure	0	0	0	0	0	0
N ≤ 20	post (age > 60)	Yes None	Medication Therapy	Yes	Not Sure	1	0	0	0	0	0
N ≤ 20	post (age > 60)	Yes None	Medication Therapy	Yes	Yes Sectioned/partial	1	0	0	0	0	0
N ≤ 20	peri (age 40-60)	Yes None	Medication Therapy	Yes	Yes Both	0	0	1	0	0	0
N ≤ 20	post (age > 60)	Yes None	Medication Therapy	Yes	Yes Both	0	1	0	0	0	0
N ≤ 20	peri (age 40-60)	Yes None	Medication Therapy	Yes	Yes Both	1	0	1	0	0	0
N ≤ 20	peri (age 40-60)	Yes None	Medication Therapy	Yes	Yes Both	1	1	0	0	0	0
N ≤ 20	post (age > 60)	Yes None	Medication Therapy	Yes	Yes Both	1	1	0	0	0	0
N ≤ 20	post (age > 60)	Yes None	Medication Therapy	Yes	No	1	0	0	0	0	0
N ≤ 20	post (age > 60)	Yes None	Medication Therapy	No	Not Sure	0	0	0	0	0	0
N ≤ 20	post (age > 60)	Yes None	Medication Therapy	No	Yes Sectioned/partial	0	0	1	0	0	0
N ≤ 20	peri (age 40-60)	Yes None	Medication Therapy	No	No	0	0	1	1	0	0
N ≤ 20	peri (age 40-60)	Yes None	Medication Therapy	No	No	0	1	1	0	0	0
N ≤ 20	pre (age < 40)	Yes None	Medication Therapy	No	No	1	1	0	0	0	0
N ≤ 20	post (age > 60)	Yes None	Medication Therapy	No	No	1	1	0	0	0	0
N ≤ 20	peri (age 40-60)	Yes None	Medication Therapy	No	No	1	1	1	0	0	0
N ≤ 20	post (age > 60)	Yes None	Other	Not Sure	Not Sure	0	0	0	0	0	0
N ≤ 20	pre (age < 40)	Yes None	Other	Not Sure	Yes Sectioned/partial	0	0	0	0	0	0
N ≤ 20	post (age > 60)	Yes None	Other	Not Sure	No	0	0	0	0	0	0
N ≤ 20	pre (age < 40)	Yes None	Other	Skip	Skip	0	0	0	0	0	0
N ≤ 20	peri (age 40-60)	Yes None	Other	Skip	Skip	0	0	0	0	0	0
N ≤ 20	pre (age < 40)	Yes None	Other	Prefer Not To Answer	No	0	0	0	0	0	0
N ≤ 20	peri (age 40-60)	Yes None	Other	Prefer Not To Answer	No	0	0	0	0	0	0
N ≤ 20	post (age > 60)	Yes None	Other	Yes	Not Sure	1	0	0	0	0	0
N ≤ 20	post (age > 60)	Yes None	Other	Yes	Yes Both	0	0	1	0	0	0
N ≤ 20	post (age > 60)	Yes None	Other	Yes	No	1	0	0	0	0	0
N ≤ 20	pre (age < 40)	Yes None	Other	No	Yes Both	0	0	0	0	0	0
N ≤ 20	post (age > 60)	Yes None	Other	No	Yes Both	1	0	0	0	0	0
N ≤ 20	peri (age 40-60)	Yes None	Other	No	No	0	0	1	1	0	0
N ≤ 20	pre (age < 40)	Yes None	Other	No	No	0	1	0	0	0	0
N ≤ 20	pre (age < 40)	Yes None	Other	No	No	0	1	1	0	0	0
N ≤ 20	post (age > 60)	Yes None	Other	No	No	0	1	1	0	0	0
N ≤ 20	post (age > 60)	Yes None	Surgery	No Response	Not Sure	0	0	0	0	0	0
N ≤ 20	peri (age 40-60)	Yes None	Surgery	No Response	Yes Sectioned/partial	0	0	0	0	0	0
N ≤ 20	post (age > 60)	Yes None	Surgery	Not Sure	Yes Unsure	1	0	1	0	0	0
N ≤ 20	post (age > 60)	Yes None	Surgery	Not Sure	Prefer Not To Answer	0	0	0	0	0	0
N ≤ 20	peri (age 40-60)	Yes None	Surgery	Not Sure	Skip	0	0	0	0	0	0
N ≤ 20	pre (age < 40)	Yes None	Surgery	Not Sure	Yes Both	0	0	0	0	0	0
N ≤ 20	peri (age 40-60)	Yes None	Surgery	Not Sure	Yes Both	1	0	0	0	0	0
N ≤ 20	peri (age 40-60)	Yes None	Surgery	Skip	Yes Unsure	0	0	0	0	0	0
N ≤ 20	peri (age 40-60)	Yes None	Surgery	Skip	Prefer Not To Answer	0	0	0	0	0	0
N ≤ 20	post (age > 60)	Yes None	Surgery	Skip	Skip	1	0	0	0	0	0
N ≤ 20	pre (age < 40)	Yes None	Surgery	Skip	Yes Both	0	0	0	0	0	0
N ≤ 20	peri (age 40-60)	Yes None	Surgery	Skip	Yes Both	1	0	0	0	0	0
N ≤ 20	peri (age 40-60)	Yes None	Surgery	Prefer Not To Answer	Not Sure	0	0	0	0	0	0
N ≤ 20	peri (age 40-60)	Yes None	Surgery	Prefer Not To Answer	Prefer Not To Answer	1	0	0	0	0	0
N ≤ 20	post (age > 60)	Yes None	Surgery	Prefer Not To Answer	Yes Sectioned/partial	0	0	0	0	0	0
N ≤ 20	post (age > 60)	Yes None	Surgery	Prefer Not To Answer	Yes Sectioned/partial	1	0	0	0	0	0
N ≤ 20	peri (age 40-60)	Yes None	Surgery	Prefer Not To Answer	Skip	0	0	0	0	0	0
N ≤ 20	post (age > 60)	Yes None	Surgery	Prefer Not To Answer	Skip	0	0	0	0	0	0
N ≤ 20	pre (age < 40)	Yes None	Surgery	Prefer Not To Answer	Yes Both	0	0	0	0	0	0
N ≤ 20	pre (age < 40)	Yes None	Surgery	Prefer Not To Answer	No	0	0	0	0	0	0
N ≤ 20	peri (age 40-60)	Yes None	Surgery	Yes	Yes Unsure	1	1	0	0	0	0
N ≤ 20	peri (age 40-60)	Yes None	Surgery	Yes	Not Sure	0	1	0	0	0	0
N ≤ 20	peri (age 40-60)	Yes None	Surgery	Yes	Not Sure	1	1	0	0	0	0
N ≤ 20	pre (age < 40)	Yes None	Surgery	Yes	Prefer Not To Answer	0	0	0	0	0	0
N ≤ 20	pre (age < 40)	Yes None	Surgery	Yes	Yes Both	0	0	1	0	0	0
N ≤ 20	pre (age < 40)	Yes None	Surgery	Yes	Yes Both	0	1	1	0	0	0
N ≤ 20	pre (age < 40)	Yes None	Surgery	Yes	Yes Both	1	1	0	0	0	0
N ≤ 20	post (age > 60)	Yes None	Surgery	Yes	No	0	1	1	0	0	0
N ≤ 20	post (age > 60)	Yes None	Surgery	No	Yes Unsure	1	0	0	0	0	0
N ≤ 20	pre (age < 40)	Yes None	Surgery	No	Not Sure	0	0	0	0	0	0
N ≤ 20	peri (age 40-60)	Yes None	Surgery	No	Not Sure	1	0	0	0	0	0
N ≤ 20	peri (age 40-60)	Yes None	Surgery	No	Prefer Not To Answer	0	0	0	0	0	0
N ≤ 20	post (age > 60)	Yes None	Surgery	No	Yes Sectioned/partial	1	0	1	0	0	0
N ≤ 20	pre (age < 40)	Yes None	Surgery	No	Yes Both	0	1	0	0	0	0
N ≤ 20	post (age > 60)	Yes None	Surgery	No	No	1	0	1	0	0	0
N ≤ 20	peri (age 40-60)	Yes None	Natural Menopause	No Response	No Response	0	0	0	0	0	0
N ≤ 20	post (age > 60)	Yes None	Natural Menopause	No Response	No Response	0	0	0	0	0	0
N ≤ 20	peri (age 40-60)	Yes None	Natural Menopause	Not Sure	Yes Both	1	0	0	0	0	0
N ≤ 20	peri (age 40-60)	Yes None	Natural Menopause	Not Sure	No	1	0	0	0	0	0
N ≤ 20	peri (age 40-60)	Yes None	Natural Menopause	Skip	Not Sure	0	0	0	0	0	0
N ≤ 20	peri (age 40-60)	Yes None	Natural Menopause	Skip	Yes Sectioned/partial	0	0	0	0	0	0
N ≤ 20	post (age > 60)	Yes None	Natural Menopause	Skip	Yes Sectioned/partial	1	0	0	0	0	0
N ≤ 20	post (age > 60)	Yes None	Natural Menopause	Skip	Skip	1	0	0	0	0	0
N ≤ 20	peri (age 40-60)	Yes None	Natural Menopause	Skip	No	0	0	1	0	0	0
N ≤ 20	peri (age 40-60)	Yes None	Natural Menopause	Prefer Not To Answer	Not Sure	0	0	0	0	0	0
N ≤ 20	post (age > 60)	Yes None	Natural Menopause	Prefer Not To Answer	Prefer Not To Answer	1	0	0	0	0	0
N ≤ 20	post (age > 60)	Yes None	Natural Menopause	Prefer Not To Answer	Skip	0	0	0	0	0	0
N ≤ 20	post (age > 60)	Yes None	Natural Menopause	Prefer Not To Answer	Yes Both	1	0	0	0	0	0
N ≤ 20	post (age > 60)	Yes None	Natural Menopause	Yes	Prefer Not To Answer	1	0	0	0	0	0
N ≤ 20	post (age > 60)	Yes None	Natural Menopause	Yes	Skip	0	0	1	0	0	0
N ≤ 20	pre (age < 40)	Yes None	Natural Menopause	Yes	Yes Both	0	0	0	0	0	0
N ≤ 20	peri (age 40-60)	Yes None	Natural Menopause	Yes	Yes Both	0	0	1	0	0	0
N ≤ 20	peri (age 40-60)	Yes None	Natural Menopause	Yes	Yes Both	0	1	0	0	0	0
N ≤ 20	post (age > 60)	Yes None	Natural Menopause	Yes	Yes Both	0	1	1	0	0	0
N ≤ 20	pre (age < 40)	Yes None	Natural Menopause	Yes	No	0	0	0	0	0	0
N ≤ 20	peri (age 40-60)	Yes None	Natural Menopause	Yes	No	0	0	1	0	0	0
N ≤ 20	pre (age < 40)	Yes None	Natural Menopause	No	Yes Unsure	0	0	0	0	0	0
N ≤ 20	peri (age 40-60)	Yes None	Natural Menopause	No	Yes Sectioned/partial	0	1	0	0	0	0
N ≤ 20	post (age > 60)	Yes None	Natural Menopause	No	Yes Both	1	1	0	0	0	0
N ≤ 20	peri (age 40-60)	Yes None	Natural Menopause	No	No	0	1	1	1	0	0
N ≤ 20	pre (age < 40)	Periods Haven't Stopped	No Response	No Response	No Response	1	0	1	0	0	0
N ≤ 20	pre (age < 40)	Periods Haven't Stopped	No Response	No Response	No Response	1	0	1	1	0	0
N ≤ 20	pre (age < 40)	Periods Haven't Stopped	No Response	No Response	No Response	1	1	0	0	0	0
N ≤ 20	pre (age < 40)	Yes But Hormone	No Response	No Response	No Response	0	0	0	0	0	0
N ≤ 20	peri (age 40-60)	Yes But Hormone	No Response	No Response	No	0	0	0	0	0	0
N ≤ 20	pre (age < 40)	Yes But Hormone	No Response	Not Sure	Not Sure	0	0	0	0	0	0
N ≤ 20	peri (age 40-60)	Yes But Hormone	No Response	No	No	0	0	0	0	0	0
N ≤ 20	pre (age < 40)	Yes But Hormone	Prefer Not To Answer	Not Sure	Not Sure	0	0	0	0	0	0
N ≤ 20	peri (age 40-60)	Yes But Hormone	Prefer Not To Answer	Not Sure	No	0	0	0	0	0	0
N ≤ 20	pre (age < 40)	Yes But Hormone	Prefer Not To Answer	Skip	Prefer Not To Answer	0	0	0	0	0	0
N ≤ 20	peri (age 40-60)	Yes But Hormone	Prefer Not To Answer	Skip	Skip	0	0	0	0	0	0
N ≤ 20	pre (age < 40)	Yes But Hormone	Prefer Not To Answer	Skip	No	0	0	0	0	0	0
N ≤ 20	peri (age 40-60)	Yes But Hormone	Prefer Not To Answer	Skip	No	0	0	0	0	0	0
N ≤ 20	pre (age < 40)	Yes But Hormone	Prefer Not To Answer	Prefer Not To Answer	Yes Sectioned/partial	0	0	0	0	0	0
N ≤ 20	pre (age < 40)	Yes But Hormone	Prefer Not To Answer	Prefer Not To Answer	No	0	0	0	0	0	0
N ≤ 20	pre (age < 40)	Yes But Hormone	Prefer Not To Answer	Yes	Yes Sectioned/partial	0	0	0	0	0	0
N ≤ 20	post (age > 60)	Yes But Hormone	Prefer Not To Answer	Yes	Yes Sectioned/partial	0	0	0	0	0	0
N ≤ 20	post (age > 60)	Yes But Hormone	Prefer Not To Answer	Yes	Yes Both	0	0	0	0	0	0
N ≤ 20	pre (age < 40)	Yes But Hormone	Prefer Not To Answer	Yes	No	0	0	0	0	0	0
N ≤ 20	peri (age 40-60)	Yes But Hormone	Prefer Not To Answer	Yes	No	0	0	0	0	0	0
N ≤ 20	pre (age < 40)	Yes But Hormone	Prefer Not To Answer	No	Prefer Not To Answer	0	0	0	0	0	0
N ≤ 20	pre (age < 40)	Yes But Hormone	Prefer Not To Answer	No	Yes Sectioned/partial	0	0	0	0	0	0
N ≤ 20	post (age > 60)	Yes But Hormone	Prefer Not To Answer	No	No	0	0	0	0	0	0
N ≤ 20	pre (age < 40)	Yes But Hormone	Prefer Not To Answer	No	No	1	0	0	0	0	0
N ≤ 20	peri (age 40-60)	Yes But Hormone	Not Sure	No Response	No	0	0	0	0	0	0
N ≤ 20	post (age > 60)	Yes But Hormone	Not Sure	No Response	No	0	0	0	0	0	0
N ≤ 20	pre (age < 40)	Yes But Hormone	Not Sure	Not Sure	Yes Sectioned/partial	0	0	0	0	0	0
N ≤ 20	peri (age 40-60)	Yes But Hormone	Not Sure	Not Sure	Yes Both	0	0	0	0	0	0
N ≤ 20	peri (age 40-60)	Yes But Hormone	Not Sure	Skip	Yes Both	0	0	0	0	0	0
N ≤ 20	pre (age < 40)	Yes But Hormone	Not Sure	Skip	No	0	0	0	0	0	0
N ≤ 20	peri (age 40-60)	Yes But Hormone	Not Sure	Prefer Not To Answer	Prefer Not To Answer	0	0	0	0	0	0
N ≤ 20	peri (age 40-60)	Yes But Hormone	Not Sure	Prefer Not To Answer	No	0	0	0	0	0	0
N ≤ 20	peri (age 40-60)	Yes But Hormone	Not Sure	Yes	Yes Both	0	0	0	0	0	0
N ≤ 20	post (age > 60)	Yes But Hormone	Not Sure	Yes	Yes Both	0	0	0	0	0	0
N ≤ 20	peri (age 40-60)	Yes But Hormone	Not Sure	No	No Response	0	0	0	0	0	0
N ≤ 20	pre (age < 40)	Yes But Hormone	Not Sure	No	Not Sure	0	0	0	0	0	0
N ≤ 20	post (age > 60)	Yes But Hormone	Not Sure	No	Not Sure	0	0	0	0	0	0
N ≤ 20	peri (age 40-60)	Yes But Hormone	Not Sure	No	Prefer Not To Answer	0	0	0	0	0	0
N ≤ 20	peri (age 40-60)	Yes But Hormone	Not Sure	No	Yes Sectioned/partial	0	0	0	0	0	0
N ≤ 20	peri (age 40-60)	Yes But Hormone	Not Sure	No	Skip	0	0	0	0	0	0
N ≤ 20	pre (age < 40)	Yes But Hormone	Not Sure	No	No	0	0	1	0	0	0
N ≤ 20	post (age > 60)	Yes But Hormone	Not Sure	No	No	1	0	0	0	0	0
N ≤ 20	pre (age < 40)	Yes But Hormone	Endometrial Ablation	Not Sure	Yes Both	0	0	0	0	0	0
N ≤ 20	pre (age < 40)	Yes But Hormone	Endometrial Ablation	Not Sure	No	0	0	0	0	0	0
N ≤ 20	post (age > 60)	Yes But Hormone	Endometrial Ablation	Not Sure	No	0	0	0	0	0	0
N ≤ 20	pre (age < 40)	Yes But Hormone	Endometrial Ablation	Skip	No	0	0	0	0	0	0
N ≤ 20	peri (age 40-60)	Yes But Hormone	Endometrial Ablation	Prefer Not To Answer	Prefer Not To Answer	0	0	0	0	0	0
N ≤ 20	pre (age < 40)	Yes But Hormone	Endometrial Ablation	Yes	Yes Sectioned/partial	0	0	0	0	0	0
N ≤ 20	pre (age < 40)	Yes But Hormone	Endometrial Ablation	Yes	Yes Both	0	0	0	0	0	0
N ≤ 20	post (age > 60)	Yes But Hormone	Endometrial Ablation	Yes	Yes Both	0	0	0	0	0	0
N ≤ 20	peri (age 40-60)	Yes But Hormone	Endometrial Ablation	Yes	No	0	0	0	0	0	0
N ≤ 20	post (age > 60)	Yes But Hormone	Endometrial Ablation	No	Not Sure	0	0	0	0	0	0
N ≤ 20	pre (age < 40)	Yes But Hormone	Endometrial Ablation	No	Skip	0	0	0	0	0	0
N ≤ 20	peri (age 40-60)	Yes But Hormone	Endometrial Ablation	No	No	1	0	0	0	0	0
N ≤ 20	peri (age 40-60)	Yes But Hormone	Skip	Not Sure	No	0	0	0	0	0	0
N ≤ 20	pre (age < 40)	Yes But Hormone	Skip	Skip	No	0	0	0	0	0	0
N ≤ 20	peri (age 40-60)	Yes But Hormone	Skip	Skip	No	0	0	0	0	0	0
N ≤ 20	post (age > 60)	Yes But Hormone	Skip	Skip	No	0	0	0	0	0	0
N ≤ 20	post (age > 60)	Yes But Hormone	Skip	Skip	No	1	0	0	0	0	0
N ≤ 20	pre (age < 40)	Yes But Hormone	Skip	Prefer Not To Answer	Prefer Not To Answer	0	0	0	0	0	0
N ≤ 20	peri (age 40-60)	Yes But Hormone	Skip	Prefer Not To Answer	Skip	0	0	0	0	0	0
N ≤ 20	pre (age < 40)	Yes But Hormone	Skip	Prefer Not To Answer	Yes Both	0	0	0	0	0	0
N ≤ 20	post (age > 60)	Yes But Hormone	Skip	Yes	Yes Sectioned/partial	0	0	0	0	0	0
N ≤ 20	post (age > 60)	Yes But Hormone	Skip	Yes	Skip	0	0	0	0	0	0
N ≤ 20	peri (age 40-60)	Yes But Hormone	Skip	No	Prefer Not To Answer	0	0	0	0	0	0
N ≤ 20	peri (age 40-60)	Yes But Hormone	Skip	No	Yes Sectioned/partial	0	0	0	0	0	0
N ≤ 20	peri (age 40-60)	Yes But Hormone	Medication Therapy	No Response	No	0	0	0	0	0	0
N ≤ 20	peri (age 40-60)	Yes But Hormone	Medication Therapy	Not Sure	Yes Unsure	0	0	0	0	0	0
N ≤ 20	peri (age 40-60)	Yes But Hormone	Medication Therapy	Not Sure	Not Sure	0	0	0	0	0	0
N ≤ 20	pre (age < 40)	Yes But Hormone	Medication Therapy	Not Sure	No	0	0	0	0	0	0
N ≤ 20	peri (age 40-60)	Yes But Hormone	Medication Therapy	Not Sure	No	0	0	0	0	0	0
N ≤ 20	pre (age < 40)	Yes But Hormone	Medication Therapy	Skip	No	0	0	0	0	0	0
N ≤ 20	pre (age < 40)	Yes But Hormone	Medication Therapy	Prefer Not To Answer	Not Sure	0	0	0	0	0	0
N ≤ 20	peri (age 40-60)	Yes But Hormone	Medication Therapy	Yes	Yes Sectioned/partial	0	0	0	0	0	0
N ≤ 20	peri (age 40-60)	Yes But Hormone	Medication Therapy	Yes	No	1	0	0	0	0	0
N ≤ 20	peri (age 40-60)	Yes But Hormone	Medication Therapy	No	Yes Sectioned/partial	1	0	0	0	0	0
N ≤ 20	peri (age 40-60)	Yes But Hormone	Medication Therapy	No	Skip	0	0	0	0	0	0
N ≤ 20	peri (age 40-60)	Yes But Hormone	Medication Therapy	No	No	0	1	1	0	0	0
N ≤ 20	pre (age < 40)	Yes But Hormone	Medication Therapy	No	No	1	0	0	0	0	0
N ≤ 20	pre (age < 40)	Yes But Hormone	Medication Therapy	No	No	1	1	0	0	0	0
N ≤ 20	pre (age < 40)	Yes But Hormone	Other	No Response	No	0	0	0	0	0	0
N ≤ 20	peri (age 40-60)	Yes But Hormone	Other	Not Sure	Yes Both	0	0	0	0	0	0
N ≤ 20	pre (age < 40)	Yes But Hormone	Other	Skip	Not Sure	0	0	0	0	0	0
N ≤ 20	pre (age < 40)	Yes But Hormone	Other	Skip	Skip	0	0	0	0	0	0
N ≤ 20	pre (age < 40)	Yes But Hormone	Other	Prefer Not To Answer	No	0	0	0	0	0	0
N ≤ 20	peri (age 40-60)	Yes But Hormone	Other	Yes	Not Sure	0	0	0	0	0	0
N ≤ 20	peri (age 40-60)	Yes But Hormone	Other	Yes	Prefer Not To Answer	0	0	0	0	0	0
N ≤ 20	post (age > 60)	Yes But Hormone	Other	Yes	Yes Sectioned/partial	0	0	0	0	0	0
N ≤ 20	peri (age 40-60)	Yes But Hormone	Other	Yes	Yes Both	0	0	0	0	0	0
N ≤ 20	post (age > 60)	Yes But Hormone	Other	Yes	No	0	0	0	0	0	0
N ≤ 20	pre (age < 40)	Yes But Hormone	Other	No	Yes Unsure	0	0	0	0	0	0
N ≤ 20	pre (age < 40)	Yes But Hormone	Other	No	Not Sure	0	0	0	0	0	0
N ≤ 20	post (age > 60)	Yes But Hormone	Other	No	Yes Sectioned/partial	0	0	0	0	0	0
N ≤ 20	peri (age 40-60)	Yes But Hormone	Other	No	Yes Both	0	0	0	0	0	0
N ≤ 20	pre (age < 40)	Yes But Hormone	Other	No	No	0	1	0	0	0	0
N ≤ 20	peri (age 40-60)	Yes But Hormone	Other	No	No	0	1	0	0	0	0
N ≤ 20	pre (age < 40)	Yes But Hormone	Other	No	No	0	1	1	0	0	0
N ≤ 20	peri (age 40-60)	Yes But Hormone	Other	No	No	1	0	0	0	0	0
N ≤ 20	post (age > 60)	Yes But Hormone	Other	No	No	1	0	0	0	0	0
N ≤ 20	peri (age 40-60)	Yes But Hormone	Other	No	No	1	0	1	0	0	0
N ≤ 20	pre (age < 40)	Yes But Hormone	Surgery	Not Sure	Yes Sectioned/partial	0	0	0	0	0	0
N ≤ 20	peri (age 40-60)	Yes But Hormone	Surgery	Not Sure	No	0	0	0	0	0	0
N ≤ 20	post (age > 60)	Yes But Hormone	Surgery	Skip	Yes Unsure	0	0	0	0	0	0
N ≤ 20	peri (age 40-60)	Yes But Hormone	Surgery	Skip	Not Sure	0	0	0	0	0	0
N ≤ 20	post (age > 60)	Yes But Hormone	Surgery	Skip	Not Sure	0	0	0	0	0	0
N ≤ 20	peri (age 40-60)	Yes But Hormone	Surgery	Skip	Yes Sectioned/partial	0	0	0	0	0	0
N ≤ 20	pre (age < 40)	Yes But Hormone	Surgery	Skip	Yes Both	0	0	0	0	0	0
N ≤ 20	peri (age 40-60)	Yes But Hormone	Surgery	Skip	Yes Both	0	0	0	0	0	0
N ≤ 20	pre (age < 40)	Yes But Hormone	Surgery	Prefer Not To Answer	No	0	0	0	0	0	0
N ≤ 20	post (age > 60)	Yes But Hormone	Surgery	Yes	Yes Unsure	0	0	0	0	0	0
N ≤ 20	peri (age 40-60)	Yes But Hormone	Surgery	Yes	Prefer Not To Answer	0	0	0	0	0	0
N ≤ 20	peri (age 40-60)	Yes But Hormone	Surgery	Yes	Yes Both	0	1	0	0	0	0
N ≤ 20	peri (age 40-60)	Yes But Hormone	Surgery	Yes	Yes Both	1	0	0	0	0	0
N ≤ 20	post (age > 60)	Yes But Hormone	Surgery	Yes	No	1	0	0	0	0	0
N ≤ 20	post (age > 60)	Yes But Hormone	Surgery	Yes	No	1	1	0	0	0	0
N ≤ 20	peri (age 40-60)	Yes But Hormone	Surgery	No	Yes Unsure	0	0	0	0	0	0
N ≤ 20	peri (age 40-60)	Yes But Hormone	Surgery	No	Not Sure	0	0	0	0	0	0
N ≤ 20	pre (age < 40)	Yes But Hormone	Surgery	No	Yes Sectioned/partial	0	0	0	0	0	0
N ≤ 20	peri (age 40-60)	Yes But Hormone	Surgery	No	Yes Sectioned/partial	0	1	0	0	0	0
N ≤ 20	pre (age < 40)	Yes But Hormone	Surgery	No	Yes Both	0	0	1	0	0	0
N ≤ 20	peri (age 40-60)	Yes But Hormone	Surgery	No	Yes Both	0	1	0	0	0	0
N ≤ 20	pre (age < 40)	Yes But Hormone	Surgery	No	Yes Both	1	0	0	0	0	0
N ≤ 20	peri (age 40-60)	Yes But Hormone	Surgery	No	No	0	0	0	0	0	0
N ≤ 20	pre (age < 40)	Yes But Hormone	Natural Menopause	Not Sure	Not Sure	0	0	0	0	0	0
N ≤ 20	post (age > 60)	Yes But Hormone	Natural Menopause	Skip	Yes Both	0	0	0	0	0	0
N ≤ 20	post (age > 60)	Yes But Hormone	Natural Menopause	Skip	No	0	0	0	0	0	0
N ≤ 20	peri (age 40-60)	Yes But Hormone	Natural Menopause	Skip	No	1	0	0	0	0	0
N ≤ 20	pre (age < 40)	Yes But Hormone	Natural Menopause	Prefer Not To Answer	Prefer Not To Answer	0	0	0	0	0	0
N ≤ 20	pre (age < 40)	Yes But Hormone	Natural Menopause	Prefer Not To Answer	No	0	0	0	0	0	0
N ≤ 20	pre (age < 40)	Yes But Hormone	Natural Menopause	Yes	Yes Sectioned/partial	0	0	0	0	0	0
N ≤ 20	post (age > 60)	Yes But Hormone	Natural Menopause	Yes	Skip	0	0	0	0	0	0
N ≤ 20	post (age > 60)	Yes But Hormone	Natural Menopause	Yes	No	0	0	0	0	0	0
N ≤ 20	peri (age 40-60)	Yes But Hormone	Natural Menopause	No	No Response	0	0	0	0	0	0
N ≤ 20	peri (age 40-60)	Yes But Hormone	Natural Menopause	No	Yes Unsure	0	0	0	0	0	0
N ≤ 20	peri (age 40-60)	Yes But Hormone	Natural Menopause	No	Not Sure	0	0	0	0	0	0
N ≤ 20	post (age > 60)	Yes But Hormone	Natural Menopause	No	Yes Sectioned/partial	1	0	0	0	0	0
N ≤ 20	post (age > 60)	Yes But Hormone	Natural Menopause	No	Yes Both	0	0	0	0	0	0
N ≤ 20	pre (age < 40)	Yes But Hormone	Natural Menopause	No	No	0	0	1	0	0	0
N ≤ 20	post (age > 60)	Yes But Hormone	Natural Menopause	No	No	0	0	1	0	0	0
N ≤ 20	pre (age < 40)	Yes But Hormone	Natural Menopause	No	No	0	0	1	1	0	0
N ≤ 20	pre (age < 40)	Yes But Hormone	Natural Menopause	No	No	0	1	0	0	0	0
N ≤ 20	peri (age 40-60)	Yes But Hormone	Natural Menopause	No	No	1	1	0	0	0	0
N ≤ 20	peri (age 40-60)	Yes But Hormone	Natural Menopause	No	No	1	1	1	0	0	0
N ≤ 20	pre (age < 40)	Not Sure	No Response	No Response	No Response	0	0	0	0	0	0
N ≤ 20	post (age > 60)	Not Sure	No Response	No Response	No Response	0	0	0	0	0	0
N ≤ 20	peri (age 40-60)	Not Sure	No Response	Not Sure	Yes Unsure	0	0	0	0	0	0
N ≤ 20	post (age > 60)	Not Sure	No Response	Not Sure	Not Sure	0	0	0	0	0	0
N ≤ 20	peri (age 40-60)	Not Sure	No Response	Not Sure	Not Sure	0	0	1	0	0	0
N ≤ 20	post (age > 60)	Not Sure	No Response	Not Sure	Yes Both	0	0	0	0	0	0
N ≤ 20	peri (age 40-60)	Not Sure	No Response	Not Sure	Yes Both	1	0	0	0	0	0
N ≤ 20	pre (age < 40)	Not Sure	No Response	Skip	Yes Unsure	0	0	0	0	0	0
N ≤ 20	peri (age 40-60)	Not Sure	No Response	Skip	Yes Unsure	0	0	0	0	0	0
N ≤ 20	pre (age < 40)	Not Sure	No Response	Skip	Not Sure	0	0	0	0	0	0
N ≤ 20	post (age > 60)	Not Sure	No Response	Skip	Not Sure	1	0	0	0	0	0
N ≤ 20	peri (age 40-60)	Not Sure	No Response	Skip	Yes Sectioned/partial	0	0	0	0	0	0
N ≤ 20	peri (age 40-60)	Not Sure	No Response	Skip	Yes Both	0	0	0	0	0	0
N ≤ 20	post (age > 60)	Not Sure	No Response	Skip	No	0	0	0	0	0	0
N ≤ 20	pre (age < 40)	Not Sure	No Response	Prefer Not To Answer	Yes Unsure	0	0	0	0	0	0
N ≤ 20	peri (age 40-60)	Not Sure	No Response	Prefer Not To Answer	Not Sure	0	0	0	0	0	0
N ≤ 20	post (age > 60)	Not Sure	No Response	Prefer Not To Answer	Not Sure	0	0	0	0	0	0
N ≤ 20	pre (age < 40)	Not Sure	No Response	Prefer Not To Answer	Yes Sectioned/partial	0	0	0	0	0	0
N ≤ 20	post (age > 60)	Not Sure	No Response	Prefer Not To Answer	Skip	0	0	0	0	0	0
N ≤ 20	peri (age 40-60)	Not Sure	No Response	Yes	No Response	0	0	0	0	0	0
N ≤ 20	pre (age < 40)	Not Sure	No Response	Yes	Yes Unsure	0	0	0	0	0	0
N ≤ 20	post (age > 60)	Not Sure	No Response	Yes	Yes Unsure	1	1	0	0	0	0
N ≤ 20	peri (age 40-60)	Not Sure	No Response	Yes	Prefer Not To Answer	0	0	0	0	0	0
N ≤ 20	post (age > 60)	Not Sure	No Response	Yes	Yes Sectioned/partial	0	0	1	0	0	0
N ≤ 20	peri (age 40-60)	Not Sure	No Response	Yes	Yes Both	1	0	0	0	0	0
N ≤ 20	pre (age < 40)	Not Sure	No Response	No	Yes Unsure	0	0	0	0	0	0
N ≤ 20	post (age > 60)	Not Sure	No Response	No	Prefer Not To Answer	0	0	0	0	0	0
N ≤ 20	peri (age 40-60)	Not Sure	No Response	No	Yes Sectioned/partial	0	0	1	0	0	0
N ≤ 20	post (age > 60)	Not Sure	No Response	No	Yes Sectioned/partial	1	0	0	0	0	0
N ≤ 20	pre (age < 40)	Not Sure	No Response	No	Yes Both	0	0	0	0	0	0
N ≤ 20	pre (age < 40)	Not Sure	No Response	No	No	0	0	1	1	0	0
N ≤ 20	peri (age 40-60)	Not Sure	No Response	No	No	0	1	1	0	0	0
N ≤ 20	peri (age 40-60)	Yes None	No Response	No Response	No Response	0	0	0	0	0	0
N ≤ 20	peri (age 40-60)	Yes None	No Response	No Response	Yes Sectioned/partial	0	0	0	0	0	0
N ≤ 20	post (age > 60)	Yes None	No Response	No Response	Yes Sectioned/partial	0	0	0	0	0	0
N ≤ 20	post (age > 60)	Yes None	No Response	No Response	No	1	0	0	0	0	0
N ≤ 20	peri (age 40-60)	Yes None	No Response	Yes	Yes Sectioned/partial	0	0	0	0	0	0
N ≤ 20	post (age > 60)	Yes None	No Response	Yes	Yes Sectioned/partial	0	0	1	0	0	0
N ≤ 20	pre (age < 40)	Yes None	No Response	Yes	No	0	0	0	0	0	0
N ≤ 20	peri (age 40-60)	Yes None	No Response	Yes	No	0	0	0	0	0	0
N ≤ 20	peri (age 40-60)	Yes None	No Response	Yes	No	0	1	0	0	0	0
N ≤ 20	post (age > 60)	Yes None	No Response	No	No Response	0	0	0	0	0	0
N ≤ 20	peri (age 40-60)	Yes None	No Response	No	Yes Sectioned/partial	0	0	0	0	0	0
N ≤ 20	post (age > 60)	Yes None	No Response	No	Yes Sectioned/partial	0	0	0	0	0	0
N ≤ 20	post (age > 60)	Yes None	No Response	No	Yes Sectioned/partial	1	0	0	0	0	0
N ≤ 20	peri (age 40-60)	Yes None	No Response	No	No	0	0	1	0	0	0
N ≤ 20	post (age > 60)	Yes None	No Response	No	No	0	0	1	0	0	0
N ≤ 20	peri (age 40-60)	Yes None	Prefer Not To Answer	No Response	Prefer Not To Answer	0	0	0	0	0	0
N ≤ 20	peri (age 40-60)	Yes None	Prefer Not To Answer	No Response	No	0	0	0	0	0	0
N ≤ 20	post (age > 60)	Yes None	Prefer Not To Answer	No Response	No	0	0	0	0	0	0
N ≤ 20	peri (age 40-60)	Yes None	Prefer Not To Answer	Not Sure	Prefer Not To Answer	0	0	0	0	0	0
N ≤ 20	post (age > 60)	Yes None	Prefer Not To Answer	Not Sure	Skip	0	0	0	0	0	0
N ≤ 20	peri (age 40-60)	Yes None	Prefer Not To Answer	Skip	Not Sure	0	0	0	0	0	0
N ≤ 20	pre (age < 40)	Yes None	Prefer Not To Answer	Skip	Prefer Not To Answer	0	0	0	0	0	0
N ≤ 20	peri (age 40-60)	Yes None	Prefer Not To Answer	Skip	No	0	0	0	0	0	0
N ≤ 20	post (age > 60)	Yes None	Prefer Not To Answer	Prefer Not To Answer	Not Sure	0	0	0	0	0	0
N ≤ 20	peri (age 40-60)	Yes None	Prefer Not To Answer	Prefer Not To Answer	Prefer Not To Answer	0	0	1	0	0	0
N ≤ 20	post (age > 60)	Yes None	Prefer Not To Answer	Prefer Not To Answer	Prefer Not To Answer	1	0	1	0	0	0
N ≤ 20	peri (age 40-60)	Yes None	Prefer Not To Answer	Prefer Not To Answer	Yes Sectioned/partial	0	0	0	0	0	0
N ≤ 20	post (age > 60)	Yes None	Prefer Not To Answer	Prefer Not To Answer	Yes Both	0	0	0	0	0	0
N ≤ 20	post (age > 60)	Yes None	Prefer Not To Answer	Prefer Not To Answer	No	1	0	0	0	0	0
N ≤ 20	peri (age 40-60)	Yes None	Prefer Not To Answer	Yes	Yes Unsure	0	0	0	0	0	0
N ≤ 20	peri (age 40-60)	Yes None	Prefer Not To Answer	Yes	Prefer Not To Answer	1	0	0	0	0	0
N ≤ 20	peri (age 40-60)	Yes None	Prefer Not To Answer	Yes	Yes Sectioned/partial	0	0	0	0	0	0
N ≤ 20	peri (age 40-60)	Yes None	Prefer Not To Answer	Yes	Yes Sectioned/partial	1	0	0	0	0	0
N ≤ 20	peri (age 40-60)	Yes None	Prefer Not To Answer	Yes	Skip	0	0	0	0	0	0
N ≤ 20	post (age > 60)	Yes None	Prefer Not To Answer	Yes	Yes Both	0	0	1	0	0	0
N ≤ 20	peri (age 40-60)	Yes None	Prefer Not To Answer	Yes	No	1	0	0	0	0	0
N ≤ 20	peri (age 40-60)	Yes None	Prefer Not To Answer	Yes	No	1	0	1	0	0	0
N ≤ 20	pre (age < 40)	Yes None	Prefer Not To Answer	No	Yes Unsure	0	0	0	0	0	0
N ≤ 20	peri (age 40-60)	Yes None	Prefer Not To Answer	No	Not Sure	0	0	0	0	0	0
N ≤ 20	pre (age < 40)	Yes None	Prefer Not To Answer	No	Prefer Not To Answer	0	0	0	0	0	0
N ≤ 20	peri (age 40-60)	Yes None	Prefer Not To Answer	No	Prefer Not To Answer	0	0	0	0	0	0
N ≤ 20	post (age > 60)	Yes None	Prefer Not To Answer	No	Prefer Not To Answer	0	0	0	0	0	0
N ≤ 20	peri (age 40-60)	Yes None	Prefer Not To Answer	No	Prefer Not To Answer	1	0	0	0	0	0
N ≤ 20	peri (age 40-60)	Yes None	Prefer Not To Answer	No	Yes Sectioned/partial	1	0	0	0	0	0
N ≤ 20	post (age > 60)	Yes None	Prefer Not To Answer	No	Yes Sectioned/partial	1	0	0	0	0	0
N ≤ 20	post (age > 60)	Yes None	Prefer Not To Answer	No	Yes Sectioned/partial	1	0	1	0	0	0
N ≤ 20	peri (age 40-60)	Yes None	Prefer Not To Answer	No	Yes Both	0	0	0	0	0	0
N ≤ 20	post (age > 60)	Yes None	Prefer Not To Answer	No	Yes Both	0	0	0	0	0	0
N ≤ 20	peri (age 40-60)	Yes None	Prefer Not To Answer	No	No	0	1	0	0	0	0
N ≤ 20	peri (age 40-60)	Yes None	Prefer Not To Answer	No	No	0	1	1	0	0	0
N ≤ 20	post (age > 60)	Yes None	Prefer Not To Answer	No	No	1	0	1	0	0	0
N ≤ 20	peri (age 40-60)	Yes None	Not Sure	No Response	No Response	0	0	0	0	0	0
N ≤ 20	peri (age 40-60)	Yes None	Not Sure	Not Sure	Yes Unsure	0	0	0	0	0	0
N ≤ 20	pre (age < 40)	Yes None	Not Sure	Not Sure	Prefer Not To Answer	0	0	0	0	0	0
N ≤ 20	peri (age 40-60)	Yes None	Not Sure	Not Sure	Yes Sectioned/partial	0	0	0	0	0	0
N ≤ 20	pre (age < 40)	Yes None	Not Sure	Skip	Yes Unsure	0	0	0	0	0	0
N ≤ 20	peri (age 40-60)	Yes None	Not Sure	Skip	Yes Sectioned/partial	0	0	0	0	0	0
N ≤ 20	peri (age 40-60)	Yes None	Not Sure	Skip	Skip	0	0	0	0	0	0
N ≤ 20	peri (age 40-60)	Yes None	Not Sure	Skip	Yes Both	0	0	0	0	0	0
N ≤ 20	peri (age 40-60)	Yes None	Not Sure	Skip	Yes Both	1	0	0	0	0	0
N ≤ 20	peri (age 40-60)	Yes None	Not Sure	Skip	No	1	0	0	0	0	0
N ≤ 20	peri (age 40-60)	Yes None	Not Sure	Prefer Not To Answer	Not Sure	0	0	0	0	0	0
N ≤ 20	post (age > 60)	Yes None	Not Sure	Prefer Not To Answer	Not Sure	0	0	0	0	0	0
N ≤ 20	pre (age < 40)	Yes None	Not Sure	Prefer Not To Answer	Prefer Not To Answer	0	0	0	0	0	0
N ≤ 20	post (age > 60)	Yes None	Not Sure	Prefer Not To Answer	Prefer Not To Answer	1	0	0	0	0	0
N ≤ 20	post (age > 60)	Yes None	Not Sure	Prefer Not To Answer	Yes Sectioned/partial	0	0	0	0	0	0
N ≤ 20	peri (age 40-60)	Yes None	Not Sure	Prefer Not To Answer	Skip	0	0	0	0	0	0
N ≤ 20	peri (age 40-60)	Yes None	Not Sure	Prefer Not To Answer	Yes Both	0	0	0	0	0	0
N ≤ 20	peri (age 40-60)	Yes None	Not Sure	Yes	Yes Unsure	0	0	0	0	0	0
N ≤ 20	post (age > 60)	Yes None	Not Sure	Yes	Yes Unsure	0	0	0	0	0	0
N ≤ 20	post (age > 60)	Yes None	Not Sure	Yes	Not Sure	1	0	0	0	0	0
N ≤ 20	peri (age 40-60)	Yes None	Not Sure	Yes	Prefer Not To Answer	0	0	0	0	0	0
N ≤ 20	post (age > 60)	Yes None	Not Sure	Yes	Prefer Not To Answer	0	0	0	0	0	0
N ≤ 20	pre (age < 40)	Yes None	Not Sure	Yes	Yes Sectioned/partial	0	0	0	0	0	0
N ≤ 20	post (age > 60)	Yes None	Not Sure	Yes	Skip	0	0	0	0	0	0
N ≤ 20	post (age > 60)	Yes None	Not Sure	Yes	Yes Both	0	1	0	0	0	0
N ≤ 20	post (age > 60)	Yes None	Not Sure	Yes	Yes Both	1	0	1	0	0	0
N ≤ 20	peri (age 40-60)	Yes None	Not Sure	Yes	No	0	0	1	0	0	0
N ≤ 20	peri (age 40-60)	Yes None	Not Sure	Yes	No	1	0	0	0	0	0
N ≤ 20	post (age > 60)	Yes None	Not Sure	No	No Response	0	0	0	0	0	0
N ≤ 20	post (age > 60)	Yes None	Not Sure	No	Not Sure	1	0	0	0	0	0
N ≤ 20	post (age > 60)	Yes None	Not Sure	No	Prefer Not To Answer	0	0	0	0	0	0
N ≤ 20	post (age > 60)	Yes None	Not Sure	No	Yes Sectioned/partial	0	0	1	0	0	0
N ≤ 20	post (age > 60)	Yes None	Not Sure	No	Yes Sectioned/partial	1	0	0	0	0	0
N ≤ 20	post (age > 60)	Yes None	Not Sure	No	Yes Sectioned/partial	1	1	0	0	0	0
N ≤ 20	peri (age 40-60)	Yes None	Not Sure	No	Yes Both	1	0	0	0	0	0
N ≤ 20	pre (age < 40)	Yes None	Not Sure	No	No	0	0	0	1	0	0
N ≤ 20	pre (age < 40)	Yes None	Not Sure	No	No	0	0	1	0	0	0
N ≤ 20	pre (age < 40)	Yes None	Not Sure	No	No	0	1	1	0	0	0
N ≤ 20	post (age > 60)	Yes None	Not Sure	No	No	0	1	1	0	0	0
N ≤ 20	pre (age < 40)	Yes None	Not Sure	No	No	1	0	0	0	0	0
N ≤ 20	peri (age 40-60)	Yes None	Endometrial Ablation	No Response	No	0	0	0	0	0	0
N ≤ 20	peri (age 40-60)	Yes None	Endometrial Ablation	Not Sure	Skip	0	0	0	0	0	0
N ≤ 20	pre (age < 40)	Yes None	Endometrial Ablation	Not Sure	Yes Both	0	0	0	0	0	0
N ≤ 20	peri (age 40-60)	Yes None	Endometrial Ablation	Not Sure	Yes Both	0	0	0	0	0	0
N ≤ 20	post (age > 60)	Yes None	Endometrial Ablation	Not Sure	Yes Both	0	0	0	0	0	0
N ≤ 20	pre (age < 40)	Yes None	Endometrial Ablation	Not Sure	No	0	0	0	0	0	0
N ≤ 20	peri (age 40-60)	Yes None	Endometrial Ablation	Not Sure	No	1	0	0	0	0	0
N ≤ 20	peri (age 40-60)	Yes None	Endometrial Ablation	Skip	Yes Sectioned/partial	0	0	0	0	0	0
N ≤ 20	peri (age 40-60)	Yes None	Endometrial Ablation	Skip	Yes Both	0	0	0	0	0	0
N ≤ 20	peri (age 40-60)	Yes None	Endometrial Ablation	Skip	No	0	0	1	0	0	0
N ≤ 20	peri (age 40-60)	Yes None	Endometrial Ablation	Skip	No	1	0	0	0	0	0
N ≤ 20	pre (age < 40)	Yes None	Endometrial Ablation	Prefer Not To Answer	Yes Both	0	0	0	0	0	0
N ≤ 20	peri (age 40-60)	Yes None	Endometrial Ablation	Prefer Not To Answer	Yes Both	0	0	0	0	0	0
N ≤ 20	pre (age < 40)	Yes None	Endometrial Ablation	Prefer Not To Answer	No	0	0	0	0	0	0
N ≤ 20	post (age > 60)	Yes None	Endometrial Ablation	Yes	No Response	1	0	1	0	0	0
N ≤ 20	post (age > 60)	Yes None	Endometrial Ablation	Yes	Not Sure	0	0	0	0	0	0
N ≤ 20	post (age > 60)	Yes None	Endometrial Ablation	Yes	Not Sure	1	0	1	0	0	0
N ≤ 20	peri (age 40-60)	Yes None	Endometrial Ablation	Yes	Yes Sectioned/partial	1	0	0	0	0	0
N ≤ 20	post (age > 60)	Yes None	Endometrial Ablation	Yes	Yes Sectioned/partial	1	0	0	0	0	0
N ≤ 20	peri (age 40-60)	Yes None	Endometrial Ablation	Yes	Skip	1	0	0	0	0	0
N ≤ 20	pre (age < 40)	Yes None	Endometrial Ablation	Yes	Yes Both	0	0	0	0	0	0
N ≤ 20	post (age > 60)	Yes None	Endometrial Ablation	Yes	No	0	0	1	0	0	0
N ≤ 20	pre (age < 40)	Yes None	Endometrial Ablation	Yes	No	0	1	0	0	0	0
N ≤ 20	peri (age 40-60)	Yes None	Endometrial Ablation	Yes	No	1	0	1	0	0	0
N ≤ 20	peri (age 40-60)	Yes None	Endometrial Ablation	No	No Response	0	0	0	0	0	0
N ≤ 20	post (age > 60)	Yes None	Endometrial Ablation	No	Yes Unsure	0	0	1	0	0	0
N ≤ 20	pre (age < 40)	Yes None	Endometrial Ablation	No	Not Sure	0	0	0	0	0	0
N ≤ 20	post (age > 60)	Yes None	Endometrial Ablation	No	Not Sure	1	0	0	0	0	0
N ≤ 20	peri (age 40-60)	Yes None	Endometrial Ablation	No	Yes Sectioned/partial	1	0	1	0	0	0
N ≤ 20	post (age > 60)	Yes None	Endometrial Ablation	No	Yes Both	0	0	1	0	0	0
N ≤ 20	pre (age < 40)	Yes None	Endometrial Ablation	No	No	0	0	1	0	0	0
N ≤ 20	pre (age < 40)	Yes None	Endometrial Ablation	No	No	0	1	0	0	0	0
N ≤ 20	post (age > 60)	Yes None	Endometrial Ablation	No	No	0	1	0	0	0	0
N ≤ 20	pre (age < 40)	Yes None	Endometrial Ablation	No	No	1	0	0	0	0	0
N ≤ 20	post (age > 60)	Yes None	Endometrial Ablation	No	No	1	0	1	0	1	0
N ≤ 20	peri (age 40-60)	Yes None	Endometrial Ablation	No	No	1	1	0	0	0	0
N ≤ 20	peri (age 40-60)	Yes None	Skip	Not Sure	Not Sure	0	0	0	0	0	0
N ≤ 20	pre (age < 40)	Yes None	Skip	Not Sure	Yes Sectioned/partial	0	0	0	0	0	0
N ≤ 20	post (age > 60)	Yes None	Skip	Not Sure	Yes Sectioned/partial	1	0	0	0	0	0
N ≤ 20	pre (age < 40)	Yes None	Skip	Not Sure	No	0	0	0	0	0	0
N ≤ 20	peri (age 40-60)	Yes None	Skip	Skip	Prefer Not To Answer	0	0	0	0	0	0
N ≤ 20	post (age > 60)	Yes None	Skip	Skip	Skip	0	0	1	0	0	0
N ≤ 20	pre (age < 40)	Yes None	Skip	Skip	No	0	0	0	0	0	0
N ≤ 20	peri (age 40-60)	Yes None	Skip	Skip	No	1	0	0	0	0	0
N ≤ 20	peri (age 40-60)	Yes None	Skip	Prefer Not To Answer	Prefer Not To Answer	0	0	0	0	0	0
N ≤ 20	post (age > 60)	Yes None	Skip	Prefer Not To Answer	Prefer Not To Answer	0	0	0	0	0	0
N ≤ 20	peri (age 40-60)	Yes None	Skip	Prefer Not To Answer	Skip	0	0	0	0	0	0
N ≤ 20	post (age > 60)	Yes None	Skip	Prefer Not To Answer	Skip	0	0	0	0	0	0
N ≤ 20	pre (age < 40)	Yes None	Skip	Prefer Not To Answer	Yes Both	0	0	0	0	0	0
N ≤ 20	peri (age 40-60)	Yes None	Skip	Yes	Yes Unsure	0	0	0	0	0	0
N ≤ 20	post (age > 60)	Yes None	Skip	Yes	Yes Unsure	0	0	1	0	0	0
N ≤ 20	post (age > 60)	Yes None	Skip	Yes	Yes Unsure	1	0	0	0	0	0
N ≤ 20	pre (age < 40)	Yes None	Skip	Yes	Not Sure	0	0	0	0	0	0
N ≤ 20	post (age > 60)	Yes None	Skip	Yes	Not Sure	0	0	1	0	0	0
N ≤ 20	post (age > 60)	Yes None	Skip	Yes	Not Sure	1	0	0	0	0	0
N ≤ 20	post (age > 60)	Yes None	Skip	Yes	Prefer Not To Answer	0	0	0	0	0	0
N ≤ 20	pre (age < 40)	Yes None	Skip	Yes	Skip	0	0	0	0	0	0
N ≤ 20	post (age > 60)	Yes None	Skip	Yes	Skip	1	0	0	0	0	0
N ≤ 20	pre (age < 40)	Yes None	Skip	Yes	Yes Both	0	0	0	0	0	0
N ≤ 20	post (age > 60)	Yes None	Skip	Yes	Yes Both	0	0	1	0	0	0
N ≤ 20	post (age > 60)	Yes None	Skip	Yes	No	0	0	1	0	0	0
N ≤ 20	post (age > 60)	Yes None	Skip	No	Yes Unsure	0	0	0	0	0	0
N ≤ 20	pre (age < 40)	Yes None	Skip	No	Prefer Not To Answer	0	0	0	0	0	0
N ≤ 20	peri (age 40-60)	Yes None	Skip	No	Prefer Not To Answer	0	0	0	0	0	0
N ≤ 20	pre (age < 40)	Yes None	Skip	No	Skip	0	0	0	0	0	0
N ≤ 20	peri (age 40-60)	Yes None	Skip	No	Skip	0	0	1	0	0	0
N ≤ 20	peri (age 40-60)	Yes None	Skip	No	Yes Both	0	0	0	0	0	0
N ≤ 20	post (age > 60)	Yes None	Skip	No	Yes Both	0	0	0	0	0	0
N ≤ 20	pre (age < 40)	Yes None	Medication Therapy	No Response	No	0	0	0	0	0	0
N ≤ 20	peri (age 40-60)	Yes None	Medication Therapy	No Response	No	0	0	0	0	0	0
N ≤ 20	peri (age 40-60)	Yes None	Medication Therapy	Not Sure	Not Sure	0	1	0	0	0	0
N ≤ 20	post (age > 60)	Yes None	Medication Therapy	Not Sure	Not Sure	1	0	0	0	0	0
N ≤ 20	post (age > 60)	Yes None	Medication Therapy	Not Sure	Skip	0	0	0	0	0	0
N ≤ 20	peri (age 40-60)	Yes None	Medication Therapy	Not Sure	Yes Both	0	0	0	0	0	0
N ≤ 20	post (age > 60)	Yes None	Medication Therapy	Not Sure	Yes Both	0	0	0	0	0	0
N ≤ 20	pre (age < 40)	Yes None	Medication Therapy	Not Sure	No	0	0	0	0	0	0
N ≤ 20	peri (age 40-60)	Yes None	Medication Therapy	Not Sure	No	0	0	0	0	0	0
N ≤ 20	peri (age 40-60)	Yes None	Medication Therapy	Skip	Yes Sectioned/partial	0	0	0	0	0	0
N ≤ 20	post (age > 60)	Yes None	Medication Therapy	Skip	Skip	0	0	0	0	0	0
N ≤ 20	post (age > 60)	Yes None	Medication Therapy	Skip	Yes Both	0	0	1	0	0	0
N ≤ 20	peri (age 40-60)	Yes None	Medication Therapy	Skip	No	1	0	1	0	0	0
N ≤ 20	pre (age < 40)	Yes None	Medication Therapy	Prefer Not To Answer	Prefer Not To Answer	0	0	0	0	0	0
N ≤ 20	peri (age 40-60)	Yes None	Medication Therapy	Prefer Not To Answer	No	0	0	0	0	0	0
N ≤ 20	peri (age 40-60)	Yes None	Medication Therapy	Yes	Yes Unsure	1	1	0	0	0	0
N ≤ 20	peri (age 40-60)	Yes None	Medication Therapy	Yes	Not Sure	0	0	0	0	0	0
N ≤ 20	post (age > 60)	Yes None	Medication Therapy	Yes	Not Sure	0	0	1	0	0	0
N ≤ 20	peri (age 40-60)	Yes None	Medication Therapy	Yes	Not Sure	1	0	0	0	0	0
N ≤ 20	post (age > 60)	Yes None	Medication Therapy	Yes	Prefer Not To Answer	0	0	0	0	0	0
N ≤ 20	post (age > 60)	Yes None	Medication Therapy	Yes	Yes Sectioned/partial	0	0	1	0	0	0
N ≤ 20	peri (age 40-60)	Yes None	Medication Therapy	Yes	Skip	0	0	0	0	0	0
N ≤ 20	peri (age 40-60)	Yes None	Medication Therapy	Yes	Skip	0	1	0	0	0	0
N ≤ 20	post (age > 60)	Yes None	Medication Therapy	Yes	Skip	1	1	0	0	0	0
N ≤ 20	pre (age < 40)	Yes None	Medication Therapy	Yes	Yes Both	1	1	1	1	0	0
N ≤ 20	peri (age 40-60)	Yes None	Medication Therapy	Yes	No	0	0	1	0	0	0
N ≤ 20	peri (age 40-60)	Yes None	Medication Therapy	Yes	No	0	1	1	0	0	0
N ≤ 20	pre (age < 40)	Yes None	Medication Therapy	No	Yes Unsure	0	0	0	0	0	0
N ≤ 20	peri (age 40-60)	Yes None	Medication Therapy	No	Yes Unsure	0	0	0	0	0	0
N ≤ 20	pre (age < 40)	Yes None	Medication Therapy	No	Prefer Not To Answer	0	0	0	0	0	0
N ≤ 20	post (age > 60)	Yes None	Medication Therapy	No	Yes Sectioned/partial	0	1	0	0	0	0
N ≤ 20	pre (age < 40)	Yes None	Medication Therapy	No	Skip	0	0	0	0	0	0
N ≤ 20	peri (age 40-60)	Yes None	Medication Therapy	No	Skip	1	0	0	0	0	0
N ≤ 20	pre (age < 40)	Yes None	Medication Therapy	No	Yes Both	0	0	0	0	0	0
N ≤ 20	peri (age 40-60)	Yes None	Medication Therapy	No	Yes Both	0	0	1	0	0	0
N ≤ 20	post (age > 60)	Yes None	Medication Therapy	No	Yes Both	0	0	1	0	0	0
N ≤ 20	pre (age < 40)	Yes None	Medication Therapy	No	Yes Both	0	1	0	0	0	0
N ≤ 20	peri (age 40-60)	Yes None	Medication Therapy	No	Yes Both	0	1	0	0	0	0
N ≤ 20	post (age > 60)	Yes None	Medication Therapy	No	Yes Both	0	1	0	0	0	0
N ≤ 20	post (age > 60)	Yes None	Medication Therapy	No	Yes Both	1	0	1	0	0	0
N ≤ 20	post (age > 60)	Yes None	Medication Therapy	No	Yes Both	1	1	1	0	0	0
N ≤ 20	peri (age 40-60)	Yes None	Medication Therapy	No	No	0	0	0	0	0	1
N ≤ 20	pre (age < 40)	Yes None	Medication Therapy	No	No	0	1	1	0	0	0
N ≤ 20	post (age > 60)	Yes None	Medication Therapy	No	No	0	1	1	0	0	0
N ≤ 20	pre (age < 40)	Yes None	Medication Therapy	No	No	1	0	1	0	0	0
N ≤ 20	peri (age 40-60)	Yes None	Medication Therapy	No	No	1	0	1	0	1	0
N ≤ 20	peri (age 40-60)	Yes None	Medication Therapy	No	No	1	0	1	1	0	0
N ≤ 20	pre (age < 40)	Yes None	Medication Therapy	No	No	1	1	1	0	0	0
N ≤ 20	pre (age < 40)	Yes None	Medication Therapy	No	No	1	1	1	1	0	0
N ≤ 20	peri (age 40-60)	Yes None	Other	No Response	No	0	0	0	0	0	0
N ≤ 20	peri (age 40-60)	Yes None	Other	Not Sure	Not Sure	0	0	0	0	0	0
N ≤ 20	pre (age < 40)	Yes None	Other	Not Sure	Not Sure	1	1	1	0	0	0
N ≤ 20	post (age > 60)	Yes None	Other	Not Sure	Yes Sectioned/partial	0	0	0	0	0	0
N ≤ 20	pre (age < 40)	Yes None	Other	Not Sure	Skip	0	0	0	0	0	0
N ≤ 20	peri (age 40-60)	Yes None	Other	Not Sure	No	1	0	0	0	0	0
N ≤ 20	post (age > 60)	Yes None	Other	Not Sure	No	1	0	0	0	0	0
N ≤ 20	pre (age < 40)	Yes None	Other	Skip	Not Sure	0	0	0	0	0	0
N ≤ 20	post (age > 60)	Yes None	Other	Skip	Not Sure	0	0	1	0	0	0
N ≤ 20	peri (age 40-60)	Yes None	Other	Skip	Prefer Not To Answer	0	0	0	0	0	0
N ≤ 20	peri (age 40-60)	Yes None	Other	Skip	Yes Sectioned/partial	0	0	0	0	0	0
N ≤ 20	post (age > 60)	Yes None	Other	Skip	Skip	0	1	0	0	0	0
N ≤ 20	peri (age 40-60)	Yes None	Other	Skip	Yes Both	0	0	0	0	0	0
N ≤ 20	post (age > 60)	Yes None	Other	Skip	No	1	0	0	0	0	0
N ≤ 20	peri (age 40-60)	Yes None	Other	Prefer Not To Answer	Prefer Not To Answer	0	0	0	0	0	0
N ≤ 20	post (age > 60)	Yes None	Other	Prefer Not To Answer	Prefer Not To Answer	0	0	0	0	0	0
N ≤ 20	peri (age 40-60)	Yes None	Other	Prefer Not To Answer	Yes Sectioned/partial	1	0	0	0	0	0
N ≤ 20	peri (age 40-60)	Yes None	Other	Prefer Not To Answer	No	1	0	0	0	0	0
N ≤ 20	peri (age 40-60)	Yes None	Other	Yes	Yes Unsure	0	0	0	0	0	0
N ≤ 20	post (age > 60)	Yes None	Other	Yes	Yes Unsure	0	0	0	0	0	0
N ≤ 20	peri (age 40-60)	Yes None	Other	Yes	Yes Unsure	0	1	0	0	0	0
N ≤ 20	post (age > 60)	Yes None	Other	Yes	Yes Unsure	1	0	0	0	0	0
N ≤ 20	pre (age < 40)	Yes None	Other	Yes	Not Sure	0	0	0	0	0	0
N ≤ 20	post (age > 60)	Yes None	Other	Yes	Not Sure	0	0	0	0	0	0
N ≤ 20	post (age > 60)	Yes None	Other	Yes	Not Sure	0	0	1	0	0	0
N ≤ 20	pre (age < 40)	Yes None	Other	Yes	Yes Sectioned/partial	0	0	0	0	0	0
N ≤ 20	peri (age 40-60)	Yes None	Other	Yes	Yes Sectioned/partial	1	0	0	0	0	0
N ≤ 20	peri (age 40-60)	Yes None	Other	Yes	Yes Both	0	0	1	0	0	0
N ≤ 20	peri (age 40-60)	Yes None	Other	Yes	Yes Both	1	0	1	0	0	0
N ≤ 20	post (age > 60)	Yes None	Other	Yes	Yes Both	1	0	1	0	0	0
N ≤ 20	peri (age 40-60)	Yes None	Other	Yes	Yes Both	1	1	0	0	0	0
N ≤ 20	post (age > 60)	Yes None	Other	Yes	No	0	0	1	0	0	0
N ≤ 20	post (age > 60)	Yes None	Other	Yes	No	1	1	0	0	0	0
N ≤ 20	peri (age 40-60)	Yes None	Other	No	No Response	0	0	0	0	0	0
N ≤ 20	pre (age < 40)	Yes None	Other	No	Yes Unsure	0	0	0	0	0	0
N ≤ 20	peri (age 40-60)	Yes None	Other	No	Yes Unsure	0	0	0	0	0	0
N ≤ 20	post (age > 60)	Yes None	Other	No	Yes Unsure	0	0	0	0	0	0
N ≤ 20	peri (age 40-60)	Yes None	Other	No	Not Sure	0	1	1	0	0	0
N ≤ 20	peri (age 40-60)	Yes None	Other	No	Prefer Not To Answer	0	0	0	0	0	0
N ≤ 20	post (age > 60)	Yes None	Other	No	Prefer Not To Answer	0	0	0	0	0	0
N ≤ 20	peri (age 40-60)	Yes None	Other	No	Yes Sectioned/partial	0	0	1	0	0	0
N ≤ 20	post (age > 60)	Yes None	Other	No	Yes Sectioned/partial	0	0	1	0	0	0
N ≤ 20	post (age > 60)	Yes None	Other	No	Yes Sectioned/partial	0	1	0	0	0	0
N ≤ 20	peri (age 40-60)	Yes None	Other	No	Yes Sectioned/partial	1	0	0	0	0	0
N ≤ 20	peri (age 40-60)	Yes None	Other	No	Yes Sectioned/partial	1	0	1	0	0	0
N ≤ 20	post (age > 60)	Yes None	Other	No	Yes Sectioned/partial	1	0	1	0	0	0
N ≤ 20	peri (age 40-60)	Yes None	Other	No	Skip	1	0	0	0	0	0
N ≤ 20	post (age > 60)	Yes None	Other	No	Skip	1	0	0	0	0	0
N ≤ 20	post (age > 60)	Yes None	Other	No	Yes Both	1	0	1	0	0	0
N ≤ 20	pre (age < 40)	Yes None	Other	No	No	1	0	0	0	0	0
N ≤ 20	peri (age 40-60)	Yes None	Other	No	No	1	1	1	0	0	0
N ≤ 20	pre (age < 40)	Yes None	Surgery	No Response	No Response	0	0	0	0	0	0
N ≤ 20	post (age > 60)	Yes None	Surgery	No Response	Yes Sectioned/partial	0	0	0	0	0	0
N ≤ 20	peri (age 40-60)	Yes None	Surgery	No Response	Yes Both	0	0	0	0	0	0
N ≤ 20	post (age > 60)	Yes None	Surgery	No Response	Yes Both	1	0	0	0	0	0
N ≤ 20	post (age > 60)	Yes None	Surgery	No Response	No	0	0	0	0	0	0
N ≤ 20	pre (age < 40)	Yes None	Surgery	Not Sure	Not Sure	0	0	0	0	0	0
N ≤ 20	post (age > 60)	Yes None	Surgery	Not Sure	Not Sure	0	0	1	0	0	0
N ≤ 20	pre (age < 40)	Yes None	Surgery	Not Sure	Yes Sectioned/partial	0	0	0	0	0	0
N ≤ 20	peri (age 40-60)	Yes None	Surgery	Not Sure	Yes Sectioned/partial	0	0	1	0	0	0
N ≤ 20	post (age > 60)	Yes None	Surgery	Not Sure	Skip	0	0	0	0	0	0
N ≤ 20	pre (age < 40)	Yes None	Surgery	Not Sure	Yes Both	1	0	0	0	0	0
N ≤ 20	peri (age 40-60)	Yes None	Surgery	Not Sure	Yes Both	1	0	1	0	0	0
N ≤ 20	post (age > 60)	Yes None	Surgery	Not Sure	Yes Both	1	0	1	0	0	0
N ≤ 20	post (age > 60)	Yes None	Surgery	Not Sure	No	0	0	1	0	0	0
N ≤ 20	post (age > 60)	Yes None	Surgery	Not Sure	No	1	0	1	0	0	0
N ≤ 20	post (age > 60)	Yes None	Surgery	Skip	Yes Unsure	0	0	0	0	0	0
N ≤ 20	post (age > 60)	Yes None	Surgery	Skip	Not Sure	1	0	0	0	0	0
N ≤ 20	post (age > 60)	Yes None	Surgery	Skip	Prefer Not To Answer	0	0	0	0	0	0
N ≤ 20	pre (age < 40)	Yes None	Surgery	Skip	Yes Sectioned/partial	0	0	0	0	0	0
N ≤ 20	peri (age 40-60)	Yes None	Surgery	Skip	Yes Sectioned/partial	0	0	1	0	0	0
N ≤ 20	post (age > 60)	Yes None	Surgery	Skip	Yes Sectioned/partial	1	0	0	0	0	0
N ≤ 20	post (age > 60)	Yes None	Surgery	Skip	Yes Sectioned/partial	1	1	0	0	0	0
N ≤ 20	post (age > 60)	Yes None	Surgery	Skip	Skip	0	0	1	0	0	0
N ≤ 20	post (age > 60)	Yes None	Surgery	Skip	Yes Both	0	0	1	0	0	0
N ≤ 20	peri (age 40-60)	Yes None	Surgery	Skip	Yes Both	1	0	1	0	0	0
N ≤ 20	post (age > 60)	Yes None	Surgery	Skip	Yes Both	1	0	1	0	0	0
N ≤ 20	peri (age 40-60)	Yes None	Surgery	Skip	No	1	0	0	0	0	0
N ≤ 20	post (age > 60)	Yes None	Surgery	Skip	No	1	0	0	0	0	0
N ≤ 20	pre (age < 40)	Yes None	Surgery	Prefer Not To Answer	Yes Unsure	0	0	0	0	0	0
N ≤ 20	pre (age < 40)	Yes None	Surgery	Prefer Not To Answer	Prefer Not To Answer	0	0	0	0	0	0
N ≤ 20	peri (age 40-60)	Yes None	Surgery	Prefer Not To Answer	Prefer Not To Answer	0	0	1	0	0	0
N ≤ 20	post (age > 60)	Yes None	Surgery	Prefer Not To Answer	Prefer Not To Answer	0	0	1	0	0	0
N ≤ 20	post (age > 60)	Yes None	Surgery	Prefer Not To Answer	Prefer Not To Answer	1	0	0	0	0	0
N ≤ 20	peri (age 40-60)	Yes None	Surgery	Prefer Not To Answer	Yes Sectioned/partial	1	1	1	0	0	0
N ≤ 20	peri (age 40-60)	Yes None	Surgery	Prefer Not To Answer	Yes Both	1	0	0	0	0	0
N ≤ 20	peri (age 40-60)	Yes None	Surgery	Yes	Yes Unsure	0	1	0	0	0	0
N ≤ 20	post (age > 60)	Yes None	Surgery	Yes	Yes Unsure	0	1	0	0	0	0
N ≤ 20	post (age > 60)	Yes None	Surgery	Yes	Yes Unsure	0	1	1	0	0	0
N ≤ 20	pre (age < 40)	Yes None	Surgery	Yes	Yes Unsure	1	0	0	0	0	0
N ≤ 20	peri (age 40-60)	Yes None	Surgery	Yes	Yes Unsure	1	0	1	0	0	0
N ≤ 20	post (age > 60)	Yes None	Surgery	Yes	Not Sure	0	1	1	0	0	0
N ≤ 20	pre (age < 40)	Yes None	Surgery	Yes	Not Sure	1	0	0	0	0	0
N ≤ 20	peri (age 40-60)	Yes None	Surgery	Yes	Not Sure	1	0	1	0	0	0
N ≤ 20	peri (age 40-60)	Yes None	Surgery	Yes	Prefer Not To Answer	0	1	0	0	0	0
N ≤ 20	peri (age 40-60)	Yes None	Surgery	Yes	Prefer Not To Answer	1	0	0	0	0	0
N ≤ 20	pre (age < 40)	Yes None	Surgery	Yes	Yes Sectioned/partial	0	1	0	0	0	0
N ≤ 20	peri (age 40-60)	Yes None	Surgery	Yes	Yes Sectioned/partial	0	1	1	0	0	0
N ≤ 20	pre (age < 40)	Yes None	Surgery	Yes	Yes Sectioned/partial	1	1	0	0	0	0
N ≤ 20	post (age > 60)	Yes None	Surgery	Yes	Skip	0	0	1	0	0	0
N ≤ 20	post (age > 60)	Yes None	Surgery	Yes	Skip	0	1	0	0	0	0
N ≤ 20	peri (age 40-60)	Yes None	Surgery	Yes	Skip	0	1	1	0	0	0
N ≤ 20	peri (age 40-60)	Yes None	Surgery	Yes	Yes Both	1	1	1	1	0	0
N ≤ 20	peri (age 40-60)	Yes None	Surgery	Yes	No	0	0	0	0	0	1
N ≤ 20	pre (age < 40)	Yes None	Surgery	Yes	No	0	1	0	0	0	0
N ≤ 20	pre (age < 40)	Yes None	Surgery	Yes	No	0	1	1	0	0	0
N ≤ 20	peri (age 40-60)	Yes None	Surgery	Yes	No	1	1	1	0	0	0
N ≤ 20	post (age > 60)	Yes None	Surgery	Yes	No	1	1	1	0	0	0
N ≤ 20	post (age > 60)	Yes None	Surgery	No	Not Sure	0	0	1	0	0	0
N ≤ 20	post (age > 60)	Yes None	Surgery	No	Not Sure	1	0	0	0	0	0
N ≤ 20	pre (age < 40)	Yes None	Surgery	No	Yes Sectioned/partial	1	0	0	0	0	0
N ≤ 20	peri (age 40-60)	Yes None	Surgery	No	Yes Sectioned/partial	1	1	0	0	0	0
N ≤ 20	pre (age < 40)	Yes None	Surgery	No	Skip	0	0	0	0	0	0
N ≤ 20	post (age > 60)	Yes None	Surgery	No	Skip	1	0	1	0	0	0
N ≤ 20	peri (age 40-60)	Yes None	Surgery	No	Yes Both	1	0	0	0	0	1
N ≤ 20	post (age > 60)	Yes None	Surgery	No	Yes Both	1	0	0	0	0	1
N ≤ 20	pre (age < 40)	Yes None	Surgery	No	Yes Both	1	0	1	0	0	0
N ≤ 20	post (age > 60)	Yes None	Surgery	No	No	0	1	0	0	0	0
N ≤ 20	peri (age 40-60)	Yes None	Natural Menopause	No Response	Yes Sectioned/partial	0	0	0	0	0	0
N ≤ 20	post (age > 60)	Yes None	Natural Menopause	No Response	Yes Sectioned/partial	0	0	0	0	0	0
N ≤ 20	post (age > 60)	Yes None	Natural Menopause	No Response	Yes Both	0	0	0	0	0	0
N ≤ 20	post (age > 60)	Yes None	Natural Menopause	No Response	No	0	0	1	0	0	0
N ≤ 20	post (age > 60)	Yes None	Natural Menopause	No Response	No	1	0	0	0	0	0
N ≤ 20	post (age > 60)	Yes None	Natural Menopause	No Response	No	1	1	0	0	0	0
N ≤ 20	post (age > 60)	Yes None	Natural Menopause	Not Sure	No Response	0	0	0	0	0	0
N ≤ 20	peri (age 40-60)	Yes None	Natural Menopause	Not Sure	Yes Unsure	0	0	0	0	0	0
N ≤ 20	post (age > 60)	Yes None	Natural Menopause	Not Sure	Yes Unsure	1	0	0	0	0	0
N ≤ 20	pre (age < 40)	Yes None	Natural Menopause	Not Sure	Not Sure	0	0	0	0	0	0
N ≤ 20	post (age > 60)	Yes None	Natural Menopause	Not Sure	Not Sure	0	0	1	0	0	0
N ≤ 20	post (age > 60)	Yes None	Natural Menopause	Not Sure	Not Sure	1	0	1	0	0	0
N ≤ 20	peri (age 40-60)	Yes None	Natural Menopause	Not Sure	Prefer Not To Answer	0	0	0	0	0	0
N ≤ 20	peri (age 40-60)	Yes None	Natural Menopause	Not Sure	Yes Sectioned/partial	0	1	0	0	0	0
N ≤ 20	peri (age 40-60)	Yes None	Natural Menopause	Not Sure	Skip	0	0	0	0	0	0
N ≤ 20	post (age > 60)	Yes None	Natural Menopause	Not Sure	Yes Both	0	0	1	0	0	0
N ≤ 20	post (age > 60)	Yes None	Natural Menopause	Not Sure	Yes Both	1	0	0	0	0	0
N ≤ 20	post (age > 60)	Yes None	Natural Menopause	Not Sure	No	0	0	1	0	0	0
N ≤ 20	post (age > 60)	Yes None	Natural Menopause	Skip	Yes Unsure	0	0	0	0	0	0
N ≤ 20	post (age > 60)	Yes None	Natural Menopause	Skip	Yes Unsure	1	0	0	0	0	0
N ≤ 20	peri (age 40-60)	Yes None	Natural Menopause	Skip	Prefer Not To Answer	0	0	0	0	0	0
N ≤ 20	post (age > 60)	Yes None	Natural Menopause	Skip	Prefer Not To Answer	0	0	0	0	0	0
N ≤ 20	peri (age 40-60)	Yes None	Natural Menopause	Skip	Yes Sectioned/partial	1	0	0	0	0	0
N ≤ 20	peri (age 40-60)	Yes None	Natural Menopause	Skip	Skip	1	0	0	0	0	0
N ≤ 20	post (age > 60)	Yes None	Natural Menopause	Skip	No	0	1	0	0	0	0
N ≤ 20	peri (age 40-60)	Yes None	Natural Menopause	Skip	No	1	0	1	0	0	0
N ≤ 20	post (age > 60)	Yes None	Natural Menopause	Prefer Not To Answer	Yes Unsure	1	0	0	0	0	0
N ≤ 20	post (age > 60)	Yes None	Natural Menopause	Prefer Not To Answer	Not Sure	1	0	1	0	0	0
N ≤ 20	peri (age 40-60)	Yes None	Natural Menopause	Prefer Not To Answer	Prefer Not To Answer	0	0	1	0	0	0
N ≤ 20	post (age > 60)	Yes None	Natural Menopause	Prefer Not To Answer	Yes Sectioned/partial	0	0	0	0	0	0
N ≤ 20	post (age > 60)	Yes None	Natural Menopause	Prefer Not To Answer	Yes Sectioned/partial	1	0	0	0	0	0
N ≤ 20	peri (age 40-60)	Yes None	Natural Menopause	Prefer Not To Answer	Skip	0	0	0	0	0	0
N ≤ 20	peri (age 40-60)	Yes None	Natural Menopause	Prefer Not To Answer	Yes Both	0	0	0	0	0	0
N ≤ 20	post (age > 60)	Yes None	Natural Menopause	Prefer Not To Answer	No	1	0	1	0	0	0
N ≤ 20	peri (age 40-60)	Yes None	Natural Menopause	Yes	No Response	0	0	1	0	0	0
N ≤ 20	post (age > 60)	Yes None	Natural Menopause	Yes	Yes Unsure	1	0	1	0	0	0
N ≤ 20	peri (age 40-60)	Yes None	Natural Menopause	Yes	Not Sure	0	0	1	0	0	0
N ≤ 20	peri (age 40-60)	Yes None	Natural Menopause	Yes	Not Sure	0	1	0	0	0	0
N ≤ 20	post (age > 60)	Yes None	Natural Menopause	Yes	Not Sure	0	1	0	0	0	0
N ≤ 20	post (age > 60)	Yes None	Natural Menopause	Yes	Not Sure	1	1	0	0	0	0
N ≤ 20	peri (age 40-60)	Yes None	Natural Menopause	Yes	Prefer Not To Answer	0	0	1	0	0	0
N ≤ 20	peri (age 40-60)	Yes None	Natural Menopause	Yes	Yes Sectioned/partial	0	0	1	0	0	0
N ≤ 20	peri (age 40-60)	Yes None	Natural Menopause	Yes	Yes Sectioned/partial	0	1	0	0	0	0
N ≤ 20	post (age > 60)	Yes None	Natural Menopause	Yes	Yes Sectioned/partial	1	1	0	0	0	0
N ≤ 20	peri (age 40-60)	Yes None	Natural Menopause	Yes	Skip	1	0	0	0	0	0
N ≤ 20	post (age > 60)	Yes None	Natural Menopause	Yes	Skip	1	0	1	0	0	0
N ≤ 20	peri (age 40-60)	Yes None	Natural Menopause	Yes	Yes Both	1	0	1	0	0	0
N ≤ 20	peri (age 40-60)	Yes None	Natural Menopause	Yes	Yes Both	1	1	0	0	0	0
N ≤ 20	post (age > 60)	Yes None	Natural Menopause	Yes	Yes Both	1	1	0	0	0	0
N ≤ 20	post (age > 60)	Yes None	Natural Menopause	Yes	No	0	1	0	0	0	0
N ≤ 20	peri (age 40-60)	Yes None	Natural Menopause	Yes	No	1	0	1	0	0	0
N ≤ 20	pre (age < 40)	Yes None	Natural Menopause	No	No Response	0	0	0	0	0	0
N ≤ 20	post (age > 60)	Yes None	Natural Menopause	No	No Response	1	0	0	0	0	0
N ≤ 20	post (age > 60)	Yes None	Natural Menopause	No	Yes Unsure	0	1	0	0	0	0
N ≤ 20	peri (age 40-60)	Yes None	Natural Menopause	No	Yes Unsure	1	0	0	0	0	0
N ≤ 20	post (age > 60)	Yes None	Natural Menopause	No	Yes Unsure	1	1	0	0	0	0
N ≤ 20	pre (age < 40)	Yes None	Natural Menopause	No	Not Sure	0	0	0	0	0	0
N ≤ 20	post (age > 60)	Yes None	Natural Menopause	No	Not Sure	0	0	1	0	0	0
N ≤ 20	peri (age 40-60)	Yes None	Natural Menopause	No	Not Sure	0	1	0	0	0	0
N ≤ 20	post (age > 60)	Yes None	Natural Menopause	No	Not Sure	1	0	1	0	0	0
N ≤ 20	pre (age < 40)	Yes None	Natural Menopause	No	Prefer Not To Answer	0	0	0	0	0	0
N ≤ 20	peri (age 40-60)	Yes None	Natural Menopause	No	Prefer Not To Answer	0	1	0	0	0	0
N ≤ 20	post (age > 60)	Yes None	Natural Menopause	No	Prefer Not To Answer	0	1	0	0	0	0
N ≤ 20	post (age > 60)	Yes None	Natural Menopause	No	Prefer Not To Answer	1	0	0	0	0	0
N ≤ 20	post (age > 60)	Yes None	Natural Menopause	No	Yes Sectioned/partial	0	1	1	0	0	0
N ≤ 20	pre (age < 40)	Yes None	Natural Menopause	No	Skip	0	0	0	0	0	0
N ≤ 20	peri (age 40-60)	Yes None	Natural Menopause	No	Skip	0	0	1	0	0	0
N ≤ 20	peri (age 40-60)	Yes None	Natural Menopause	No	Yes Both	0	0	1	0	0	0
N ≤ 20	pre (age < 40)	Yes None	Natural Menopause	No	No	0	0	1	1	0	0
N ≤ 20	pre (age < 40)	Yes None	Natural Menopause	No	No	0	1	0	0	0	0
N ≤ 20	post (age > 60)	Yes None	Natural Menopause	No	No	1	0	0	0	0	1
N ≤ 20	post (age > 60)	Yes None	Natural Menopause	No	No	1	0	1	0	1	0
N ≤ 20	pre (age < 40)	Yes None	Natural Menopause	No	No	1	1	1	0	0	0
N ≤ 20	peri (age 40-60)	Periods Haven't Stopped	No Response	No Response	No Response	0	0	0	0	0	1
N ≤ 20	peri (age 40-60)	Periods Haven't Stopped	No Response	No Response	No Response	0	0	1	0	1	0
N ≤ 20	pre (age < 40)	Periods Haven't Stopped	No Response	No Response	No Response	0	0	1	1	0	0
N ≤ 20	post (age > 60)	Periods Haven't Stopped	No Response	No Response	No Response	1	1	0	0	0	0
N ≤ 20	peri (age 40-60)	Periods Haven't Stopped	No Response	No Response	No Response	1	1	1	0	0	0
N ≤ 20	pre (age < 40)	Periods Haven't Stopped	No Response	No	No Response	0	1	0	0	0	0
N ≤ 20	pre (age < 40)	Periods Haven't Stopped	No Response	No	No	0	0	0	0	0	0
